# Plasma protein profiling of multiple sclerosis using proximity extension assays

**DOI:** 10.1101/2022.07.29.22278211

**Authors:** Jesse Huang, Mohsen Khademi, Fredrik Piehl, Tomas Olsson, Ingrid Kockum

## Abstract

**Background:** Multiple sclerosis (MS) is an inflammatory disease characterized by demyelination and neuro-axonal degeneration in the central nervous system. Except for neurofilament light protein, identification of biomarkers has been difficult to assess in the blood, presumably due partly to sensitivity. To detect traces of disease activities in the periphery and identify low-abundance protein biomarkers, this study conducts an exploratory examination of the plasma proteome of MS using proximity extension technology, a high-sensitivity multiplex PCR-based immunoassay.

**Methods:** A case-control cohort consisting of 52 MS cases (relapsing-remitting=30, progressive=22) and 17 healthy controls were enrolled at the Karolinska University Hospital. EDTA plasma was analyzed for 1157 unique protein targets across thirteen proximity extension assays. Protein associations to disease outcomes and related clinical measures were assessed using a multivariable linear regression model corrected for sex and age at sampling.

**Results:** AHCY and CHR levels were higher among MS cases than controls, while FABP2 was lower among those with relapsing-remitting disease than controls (P_discovery_<0.05, P_replication_<0.05), although not significant after multiple test corrections. Furthermore, PTN and CYR61 levels were higher in progressive MS than in relapsing-remitting disease (P<0.0002, P_FDR_<0.05), and CRNN and CXCL13 were associated with more severe disability at sampling (P<0.0001, P_FDR_<0.05), independent of disease course. CTSF was positively correlated with disease duration (P=4.1×10^−5^, P_FDR_=0.044), while RRM2B level correlated with intrathecal immunoglobulin production (IgG Index) in relapsing-remitting MS (P=1.7×10^−5^, P_FDR_=0.018).

**Conclusion:** We provide several candidates for characterizing MS, particularly progressive disease, which may help monitor disease progression and treatment response in a clinical setting.

## Supplementary Data for "Plasma protein profiling of multiple sclerosis using proximity extension assays"

### Sheet: Table S1. Call rate
	Supplementary Table 1. Call rate of all proteins targeted in the proximity extension assay (96-plex targeted panels, n=13*).
	Protein/Gene symbol	Uniprot ID	Call rate (%)	Enriched ?
	AARSD1	Q9BTE6	100	No
	ABHD14B	Q96IU4	100	No
	ABL1	P00519	100	No
	ACAA1	P09110	100	No
	ACAN	P16112	100	No
	ACE2	Q9BYF1	100	No
	ACP6	Q9NPH0	100	No
	ADA	P00813	100	No
	ADAM22	Q9P0K1	100	No
	ADAM23	O75077	100	No
	ADAM8	P78325	100	No
	ADAMTS15	Q8TE58	100	No
	ADAMTS13	Q76LX8	100	No
	ADAM15	Q13444	100	No
	ADGRE2	Q9UHX3	100	No
	ADGRG1	Q9Y653	100	No
	ADGRG2	Q8IZP9	100	No
	ADM	P35318	100	No
	AFP	P02771	100	No
	AGRP	O00253	100	No
	AIF1	P55008	100	No
	AIMP1	Q12904	100	No
	AKR1B1	P15121	100	No
	AKT1S1	Q96B36	100	No
	ALCAM	Q13740	100	No
	ALDH1A1	P00352	100	No
	LRPAP1	P30533	100	No
	ALPP	P05187	100	No
	AMBP	P02760	100	No
	AMIGO2	Q86SJ2	100	No
	AMN	Q9BXJ7	100	No
	ANG	P03950	100	No
	ANGPT1	Q15389	100	No
	ANGPT2	O15123	100	No
	ANGPTL1	O95841	100	No
	ANGPTL3	Q9Y5C1	100	No
	ANGPTL4	Q9BY76	100	No
	ANGPTL7	O43827	100	No
	ANXA1	P04083	100	No
	ANXA10	Q9UJ72	100	No
	AOC3	Q16853	100	No
	ANPEP	P15144	100	No
	APBB1IP	Q7Z5R6	100	No
	APLP1	P51693	100	Yes
	APOM	O95445	100	No
	APP	P05067	100	No
	AREG	P15514	100	No
	ARHGEF12	Q9NZN5	100	No
	ARSA	P15289	100	No
	ASGR1	P07306	100	No
	ATP6V1D	Q9Y5K8	100	No
	ATP6V1F	Q16864	100	No
	AXIN1	O15169	100	No
	AXL	P30530	100	No
	AZU1	P20160	100	No
	B4GALT1	P15291	100	No
	B4GAT1	O43505	100	No
	BAG6	P46379	100	No
	BAMBI	Q13145	100	No
	BANK1	Q8NDB2	100	No
	BCAM	P50895	100	No
	BCAN	Q96GW7	100	Yes
	BCL2L11	O43521	100	No
	BCR	P11274	100	No
	NGF	P01138	100	No
	BLMH	Q13867	100	No
	BMP4	P12644	100	No
	BMP6	P22004	100	No
	BOC	Q9BWV1	100	No
	BRK1	Q8WUW1	100	No
	BST2	Q10589	100	No
	BTN3A2	P78410	100	No
	C1QA	P02745	100	No
	C1QTNF1	Q9BXJ1	100	No
	C2	P06681	100	No
	CA1	P00915	100	No
	CA12	O43570	100	No
	CA13	Q8N1Q1	100	No
	CA14	Q9ULX7	100	No
	CA2	P00918	100	No
	CA3	P07451	100	No
	CA4	P22748	100	No
	CA5A	P35218	100	No
	CA6	P23280	100	No
	CADM3	Q8N126	100	No
	CA9	Q16790	100	No
	CALCA	P01258	100	No
	CALCOCO1	Q9P1Z2	100	No
	CANT1	Q8WVQ1	100	No
	CAPG	P40121	100	No
	CASP3	P42574	100	No
	CASP8	Q14790	100	No
	CASP2	P42575	100	No
	CBLN4	Q9NTU7	100	No
	CCDC80	Q76M96	100	No
	CCL11	P51671	100	No
	CCL14	Q16627	100	No
	CCL15	Q16663	100	No
	CCL16	O15467	100	No
	CCL17	Q92583	100	No
	CCL18	P55774	100	No
	CCL19	Q99731	100	No
	CCL20	P78556	100	No
	CCL21	O00585	100	No
	CCL22	O00626	100	No
	CCL23	P55773	100	No
	CCL24	O00175	100	No
	CCL25	O15444	100	No
	CCL27	Q9Y4X3	100	No
	CCL28	Q9NRJ3	100	No
	CCL4	P13236	100	No
	CCL5	P13501	100	No
	CD109	Q6YHK3	100	No
	CD160	O95971	100	No
	CD163	Q86VB7	100	No
	CD164	Q04900	100	No
	CD1C	P29017	100	No
	CD200	P41217	100	No
	CD200R1	Q8TD46	100	No
	CD207	Q9UJ71	100	No
	CD209	Q9NNX6	100	No
	CD22	P20273	100	No
	CD244	Q9BZW8	100	No
	CD27	P26842	100	No
	CD2AP	Q9Y5K6	100	No
	CD300E	Q496F6	100	No
	CD300LG	Q6UXG3	100	No
	CD302	Q8IX05	100	No
	CD33	P20138	100	No
	CD38	P28907	100	No
	CD4	P01730	100	No
	CD40	P25942	100	No
	CD40LG	P29965	100	No
	CD46	P15529	100	No
	CD48	P09326	100	No
	CD5	P06127	100	No
	CD58	P19256	100	No
	CD59	P13987	100	No
	CD6	Q8WWJ7	100	No
	CD63	P08962	100	No
	CD69	Q07108	100	No
	CD70	P32970	100	No
	CD79B	P40259	100	No
	CD83	Q01151	100	No
	CD84	Q9UIB8	100	No
	CD93	Q9NPY3	100	No
	ADGRE5	P48960	100	No
	CD99L2	Q8TCZ2	100	No
	CDCP1	Q9H5V8	100	No
	CDH1	P12830	100	No
	CDH15	P55291	100	No
	CDH17	Q12864	100	No
	CDH2	P19022	100	No
	CDH3	P22223	100	No
	CDH5	P33151	100	No
	CDH6	P55285	100	No
	CDHR2	Q9BYE9	100	No
	CDHR5	Q9HBB8	100	No
	CDON	Q4KMG0	100	No
	CDSN	Q15517	100	No
	CEACAM1	P13688	100	No
	CEACAM5	P06731	100	No
	CEACAM8	P31997	100	No
	CES1	P23141	100	No
	CFC1	P0CG37	100	No
	CFHR5	Q9BXR6	100	No
	CGA	P01215	100	No
	CGB3	P0DN86	100	No
	CHI3L1	P36222	100	No
	CHL1	O00533	100	No
	CHRDL2	Q6WN34	100	No
	CKAP4	Q07065	100	No
	CLEC10A	Q8IUN9	100	No
	CLEC11A	Q9Y240	100	No
	CLEC14A	Q86T13	100	No
	CLEC1A	Q8NC01	100	No
	CLEC1B	Q9P126	100	No
	CLEC4A	Q9UMR7	100	No
	CLEC4C	Q8WTT0	100	No
	CLEC4D	Q8WXI8	100	No
	CLEC4G	Q6UXB4	100	No
	CLEC5A	Q9NY25	100	No
	CLIP2	Q9UDT6	100	No
	CD300LF	Q8TDQ1	100	No
	CD300C	Q08708	100	No
	CLMP	Q9H6B4	100	No
	CLSTN1	O94985	100	No
	CLSTN2	Q9H4D0	100	No
	CLUL1	Q15846	100	No
	CNDP1	Q96KN2	100	No
	CNTN1	Q12860	100	No
	CNTN2	Q02246	100	Yes
	CNTN4	Q8IWV2	100	No
	CNTN5	O94779	100	No
	CNTNAP2	Q9UHC6	100	No
	COCH	O43405	100	No
	COL18A1	P39060	100	No
	COL1A1	P02452	100	No
	COL4A1	P02462	100	No
	COL4A3BP	Q9Y5P4	100	No
	COL9A1	P20849	100	No
	COLEC12	Q5KU26	100	No
	COMP	P49747	100	No
	CPA1	P15085	100	No
	CPA2	P48052	100	No
	CPB1	P15086	100	No
	CPE	P16870	100	No
	CPM	P14384	100	No
	CPVL	Q9H3G5	100	No
	CPXM1	Q96SM3	100	No
	CR2	P20023	100	No
	CRADD	P78560	100	No
	CRELD2	Q6UXH1	100	No
	CRH	P06850	100	Yes
	CRHBP	P24387	100	No
	CRIM1	Q9NZV1	100	No
	CRIP2	P52943	100	No
	CRISP2	P16562	100	No
	CRNN	Q9UBG3	100	No
	CRTAC1	Q9NQ79	100	No
	CRTAM	O95727	100	Yes
	CSF1	P09603	100	No
	CST3	P01034	100	No
	CST5	P28325	100	No
	CST6	Q15828	100	No
	CSTB	P04080	100	No
	CTRC	Q99895	100	No
	CTSC	P53634	100	No
	CTSD	P07339	100	No
	CTSF	Q9UBX1	100	No
	CTSH	P09668	100	No
	CTSL	P07711	100	No
	CTSO	P43234	100	No
	CTSS	P25774	100	No
	CTSV	O60911	100	No
	CTSZ	Q9UBR2	100	No
	CX3CL1	P78423	100	No
	CXADR	P78310	100	No
	CXCL1	P09341	100	No
	CXCL10	P02778	100	No
	CXCL11	O14625	100	No
	CXCL12	P48061	100	No
	CXCL13	O43927	100	No
	CXCL14	O95715	100	No
	CXCL16	Q9H2A7	100	No
	CXCL5	P42830	100	No
	CXCL6	P80162	100	No
	CXCL9	Q07325	100	No
	CXCL17	Q6UXB2	100	No
	CYR61	O00622	100	No
	DAG1	Q14118	100	No
	DCBLD2	Q96PD2	100	No
	DCN	P07585	100	No
	DCTN1	Q14203	100	No
	DCTPP1	Q9H773	100	No
	DDAH1	O94760	100	No
	DDC	P20711	100	No
	DDR1	Q08345	100	No
	DECR1	Q16698	100	No
	DEFA1	P59665	100	No
	DEFB4A	O15263	100	No
	DFFA	O00273	100	No
	DKK1	O94907	100	No
	DKK4	Q9UBT3	100	No
	DKK3	Q9UBP4	100	No
	CDKN1A	P38936	100	No
	DLK1	P80370	100	No
	DLL1	O00548	100	No
	DNAJB1	P25685	100	No
	DNER	Q8NFT8	100	No
	DPEP1	P16444	100	No
	DPEP2	Q9H4A9	100	No
	DPP10	Q8N608	100	No
	DPP4	P27487	100	No
	DPP6	P42658	100	No
	DRAXIN	Q8NBI3	100	No
	DSC2	Q02487	100	No
	DSG3	P32926	100	No
	DSG4	Q86SJ6	100	No
	EDA2R	Q9HAV5	100	No
	EDAR	Q9UNE0	100	No
	EFEMP1	Q12805	100	No
	EFNA4	P52798	100	No
	EGF	P01133	100	No
	EGFL7	Q9UHF1	100	No
	EGFR	P00533	100	No
	EIF4B	P23588	100	No
	EIF4G1	Q04637	100	No
	ELOA	Q14241	100	No
	S100A12	P80511	100	No
	ENG	P17813	100	No
	ENO2	P09104	100	Yes
	ENPP7	Q6UWV6	100	No
	ENTPD5	O75356	100	No
	ENTPD6	O75354	100	No
	EPCAM	P16422	100	No
	EPHA2	P29317	100	No
	EPHB4	P54760	100	No
	EPHB6	O15197	100	No
	ERBB2	P04626	100	No
	ERBB3	P21860	100	No
	ERBB4	Q15303	100	No
	ERP44	Q9BS26	100	No
	ESAM	Q96AP7	100	No
	ESM1	Q9NQ30	100	No
	EZR	P15311	100	No
	F11	P03951	100	No
	F7	P08709	100	No
	FABP2	P12104	100	No
	FABP4	P15090	100	No
	FABP9	Q0Z7S8	100	No
	FADD	Q13158	100	No
	FAM19A5	Q7Z5A7	100	No
	FAM3B	P58499	100	No
	FAM3C	Q92520	100	No
	FAP	Q12884	100	No
	FAS	P25445	100	No
	FASLG	P48023	100	No
	NFATC1	O95644	100	No
	FCAR	P24071	100	No
	FCER2	P06734	100	No
	FCGR2A	P12318	100	No
	FCGR3B	O75015	100	No
	FCN2	Q15485	100	No
	FCRL1	Q96LA6	100	No
	FCRL2	Q96LA5	100	No
	FCRL5	Q96RD9	100	No
	FCRL6	Q6DN72	100	No
	FCRLB	Q6BAA4	100	No
	FETUB	Q9UGM5	100	No
	FGF19	O95750	100	No
	FGF21	Q9NSA1	100	No
	FGF23	Q9GZV9	100	No
	FGF5	P12034	100	Yes
	FGFBP1	Q14512	100	No
	FGFR2	P21802	100	No
	FHIT	P49789	100	No
	FKBP5	Q13451	100	No
	FLRT2	O43155	100	No
	FLT1	P17948	100	No
	FLT3	P36888	100	No
	FLT3LG	P49771	100	No
	FOLR2	P14207	100	No
	FOXO1	Q12778	100	No
	FOXO3	O43524	100	No
	FOLR1	P15328	100	No
	FOLR3	P41439	100	No
	FST	P19883	100	No
	FSTL3	O95633	100	No
	FUCA1	P04066	100	No
	FURIN	P09958	100	No
	FUS	P35637	100	No
	FUT5	Q11128	100	No
	FUT8	Q9BYC5	100	No
	CSF3	P09919	100	No
	GAL	P22466	100	No
	LGALS1	P09382	100	No
	LGALS3	P17931	100	No
	LGALS4	P56470	100	No
	LGALS8	O00214	100	No
	LGALS9	O00182	100	No
	GALNT10	Q86SR1	100	No
	GALNT2	Q10471	100	No
	GALNT7	Q86SF2	100	No
	GAS6	Q14393	100	No
	GCG	P01275	100	No
	GCNT1	Q02742	100	No
	GPC5	P78333	100	No
	GDF15	Q99988	100	No
	GDF2	Q9UK05	100	No
	MSTN	O14793	100	No
	GDNF	P39905	100	No
	GFRA3	O60609	100	No
	GFER	P55789	100	No
	GFRA1	P56159	100	No
	GFRA2	O00451	100	No
	GGT5	P36269	100	No
	GH1	P01241	100	No
	GHRL	Q9UBU3	100	No
	GIF	P27352	100	No
	GKN1	Q9NS71	100	No
	GLO1	Q04760	100	No
	CSF2RA	P15509	100	No
	GNLY	P22749	100	No
	GOPC	Q9HD26	100	No
	GP1BA	P07359	100	No
	GPA33	Q99795	100	No
	GPC1	P35052	100	No
	GPNMB	Q14956	100	No
	GRN	P28799	100	No
	FABP6	P51161	100	No
	GUSB	P08236	100	No
	GZMA	P12544	100	No
	GZMB	P10144	100	No
	GZMH	P20718	100	No
	HAGH	Q16775	100	No
	HAO1	Q9UJM8	100	No
	HAVCR2	Q8TDQ0	100	No
	HBEGF	Q99075	100	No
	HBQ1	P09105	100	No
	HCLS1	P14317	100	No
	HEXA	P06865	100	No
	HEXIM1	O94992	100	No
	HGF	P14210	100	No
	KLK11	Q9UBX7	100	No
	KLK14	Q9P0G3	100	No
	KLK8	O60259	100	No
	HLA-E	P13747	100	No
	HMBS	P08397	100	No
	HMOX2	P30519	100	No
	HNMT	P50135	100	No
	HMOX1	P09601	100	No
	OSCAR	Q8IYS5	100	No
	HPGDS	O60760	100	No
	HS3ST3B1	Q9Y662	100	No
	HS6ST1	O60243	100	No
	HSD11B1	P28845	100	No
	HSPB1	P04792	100	No
	HSPB6	O14558	100	No
	ICAM2	P13598	100	No
	ICAM5	Q9UMF0	100	Yes
	ICAM1	P05362	100	No
	ICAM3	P32942	100	No
	ICAM4	Q14773	100	No
	ICOSLG	O75144	100	No
	IDUA	P35475	100	No
	IFI30	P13284	100	No
	IFNGR1	P15260	100	No
	IFNGR2	P38484	100	No
	IFNL1	Q8IU54	100	No
	IFNLR1	Q8IU57	100	No
	IGF1R	P08069	100	No
	IGF2R	P11717	100	No
	IGFBP1	P08833	100	No
	IGFBP2	P18065	100	No
	IGFBP7	Q16270	100	No
	IGFBP3	P17936	100	No
	IGFBP6	P24592	100	No
	IGFBPL1	Q8WX77	100	No
	FCGR2B	P31994	100	No
	IGLC2	P0DOY2	100	No
	IGSF3	O75054	100	No
	IL10	P22301	100	No
	IL10RA	Q13651	100	No
	IL10RB	Q08334	100	No
	IL12B	P29460	100	No
	IL15RA	Q13261	100	No
	IL17D	Q8TAD2	100	No
	IL17RA	Q96F46	100	No
	IL18	Q14116	100	No
	IL18BP	O95998	100	No
	IL18R1	Q13478	100	No
	IL1RN	P18510	100	No
	IL1R1	P14778	100	No
	IL1R2	P27930	100	No
	IL27	Q8NEV9	100	No
	IL4R	P24394	100	No
	IL5RA	Q01344	100	No
	IL6R	P08887	100	No
	IL7	P13232	100	No
	CXCL8	P10145	100	No
	IL12RB1	P42701	100	No
	IL13RA1	P78552	100	No
	IL15	P40933	100	No
	IL16	Q14005	100	No
	IL17RB	Q9NRM6	100	No
	IL1B	P01584	100	No
	IL1RL2	Q9HB29	100	No
	IL2RA	P01589	100	No
	IL32	P24001	100	No
	IL3RA	P26951	100	No
	IL7R	P16871	100	No
	IMPA1	P29218	100	No
	INHBC	P55103	100	No
	INPP1	P49441	100	No
	INPPL1	O15357	100	No
	ISLR2	Q6UXK2	100	No
	ITGA11	Q9UKX5	100	No
	ITGA5	P08648	100	No
	ITGA6	P23229	100	No
	ITGAV	P06756	100	No
	ITGB1	P05556	100	No
	ITGB2	P05107	100	No
	ITGB5	P18084	100	No
	ITGB6	P18564	100	No
	ITGB7	P26010	100	No
	ITM2A	O43736	100	No
	F11R	Q9Y624	100	No
	JAM2	P57087	100	No
	JCHAIN	P01591	100	No
	KIF1BP	Q96EK5	100	No
	HAVCR1	Q96D42	100	No
	KIR2DL3	P43628	100	No
	KIRREL2	Q6UWL6	100	No
	KIT	P10721	100	No
	KLB	Q86Z14	100	No
	KLK10	O43240	100	No
	KLK13	Q9UKR3	100	No
	KLK4	Q9Y5K2	100	No
	KLK6	Q92876	100	No
	KLRD1	Q13241	100	No
	KRT19	P08727	100	No
	KYAT1	Q16773	100	No
	KYNU	Q16719	100	No
	L1CAM	P32004	100	No
	LACTB2	Q53H82	100	No
	LAG3	P18627	100	No
	LAIR1	Q6GTX8	100	No
	LAMA4	Q16363	100	No
	LAMP3	Q9UQV4	100	No
	TGFB1	P01137	100	No
	LAP3	P28838	100	No
	LAT	O43561	100	No
	LAT2	Q9GZY6	100	No
	LAYN	Q6UX15	100	No
	LCN2	P80188	100	No
	LDLR	P01130	100	No
	LEP	P41159	100	No
	LEPR	P48357	100	No
	LGALS7	P47929	100	No
	LGMN	Q99538	100	No
	LIFR	P42702	100	No
	LILRA5	A6NI73	100	No
	LILRB1	Q8NHL6	100	No
	LILRB2	Q8N423	100	No
	LILRB4	Q8NHJ6	100	No
	LILRB5	O75023	100	No
	OLR1	P78380	100	No
	LPL	P06858	100	No
	LRIG1	Q96JA1	100	No
	LRMP	Q12912	100	No
	LRP1	Q07954	100	No
	LRP11	Q86VZ4	100	No
	LRRN1	Q6UXK5	100	No
	LSP1	P33241	100	No
	LTBR	P36941	100	No
	LXN	Q9BS40	100	No
	LY75	O60449	100	No
	LY9	Q9HBG7	100	No
	LYN	P07948	100	No
	LYPD3	O95274	100	No
	LYVE1	Q9Y5Y7	100	No
	SMAD5	Q99717	100	No
	MAD1L1	Q9Y6D9	100	No
	MANF	P55145	100	No
	MANSC1	Q9H8J5	100	No
	MAP2K6	P52564	100	No
	MAP4K5	Q9Y4K4	100	No
	MARCO	Q9UEW3	100	No
	MASP1	P48740	100	No
	MATN2	O00339	100	No
	MATN3	O15232	100	No
	MB	P02144	100	No
	MBL2	P11226	100	No
	MCFD2	Q8NI22	100	No
	CCL2	P13500	100	No
	CCL8	P80075	100	No
	CCL13	Q99616	100	No
	MDGA1	Q8NFP4	100	Yes
	MEGF9	Q9H1U4	100	No
	MEPE	Q9NQ76	100	Yes
	MERTK	Q12866	100	No
	MESD	Q14696	100	No
	MET	P08581	100	No
	METAP2	P50579	100	No
	METAP1D	Q6UB28	100	No
	METRNL	Q641Q3	100	No
	MFAP5	Q13361	100	No
	MFGE8	Q08431	100	No
	MGMT	P16455	100	No
	MIA	Q16674	100	No
	MICA	Q29983	100	No
	MIF	P14174	100	No
	MILR1	Q7Z6M3	100	No
	CCL3	P10147	100	No
	MDK	P21741	100	No
	MLN	P12872	100	No
	MMP1	P03956	100	No
	MMP10	P09238	100	No
	MMP2	P08253	100	No
	MMP3	P08254	100	No
	MMP9	P14780	100	No
	MMP12	P39900	100	No
	MMP7	P09237	100	No
	MOG	Q16653	100	Yes
	MPO	P05164	100	No
	MRC2	Q9UBG0	100	No
	MSLN	Q13421	100	No
	MSMB	P08118	100	No
	MSR1	P21757	100	No
	MUC16	Q8WXI7	100	No
	MVK	Q03426	100	No
	MYO9B	Q13459	100	No
	MYOC	Q99972	100	No
	ASAH2	Q9NR71	100	No
	ULBP2	Q9BZM5	100	No
	NAA10	P41227	100	No
	NAAA	Q02083	100	No
	NADK	O95544	100	No
	NAMPT	P43490	100	No
	NBL1	P41271	100	No
	NCAM1	P13591	100	No
	NCAN	O14594	100	Yes
	NCF2	P19878	100	No
	NCR1	O76036	100	No
	NCS1	P62166	100	No
	NDRG1	Q92597	100	No
	NECTIN2	Q92692	100	No
	NEFL	P07196	100	Yes
	NELL1	Q92832	100	No
	IKBKG	Q9Y6K9	100	No
	MME	P08473	100	No
	NFASC	O94856	100	No
	NID1	P14543	100	No
	NMNAT1	Q9HAN9	100	No
	NOMO1	Q15155	100	No
	NOTCH3	Q9UM47	100	No
	NOTCH1	P46531	100	No
	NOV	P48745	100	No
	NPDC1	Q9NQX5	100	No
	NPM1	P06748	100	No
	NPPC	P23582	100	No
	NPTXR	O95502	100	Yes
	NPY	P01303	100	No
	NRCAM	Q92823	100	No
	NRP1	O14786	100	No
	NRP2	O60462	100	No
	NTF3	P20783	100	No
	NT5C3A	Q9H0P0	100	No
	NTF4	P34130	100	No
	NTRK2	Q16620	100	No
	NTRK3	Q16288	100	No
	NUCB2	P80303	100	No
	NUDT5	Q9UKK9	100	No
	OMD	Q99983	100	No
	TNFRSF11B	O00300	100	No
	SPP1	P10451	100	No
	OPTC	Q9UBM4	100	No
	OSM	P13725	100	No
	OSMR	Q99650	100	No
	P4HB	P07237	100	No
	PAG1	Q9NWQ8	100	No
	SERPINE1	P05121	100	No
	PAM	P19021	100	No
	PAMR1	Q6UXH9	100	No
	PAPPA	Q13219	100	No
	F2R	P25116	100	No
	PARK7	Q99497	100	No
	PARP1	P09874	100	No
	PCDH1	Q08174	100	No
	PCDH17	O14917	100	No
	PCOLCE	Q15113	100	No
	PCSK9	Q8NBP7	100	No
	CD274	Q9NZQ7	100	No
	PDCD1LG2	Q9BQ51	100	No
	PDGFRA	P16234	100	No
	PDGFA	P04085	100	No
	PDGFB	P01127	100	No
	PDGFC	Q9NRA1	100	No
	PDGFRB	P09619	100	No
	PEAR1	Q5VY43	100	No
	PEBP1	P30086	100	No
	PECAM1	P16284	100	No
	PFDN2	Q9UHV9	100	No
	PFKM	P08237	100	No
	PGF	P49763	100	No
	PGLYRP1	O75594	100	No
	PHOSPHO1	Q8TCT1	100	No
	PI3	P19957	100	No
	PIGR	P01833	100	No
	PIK3AP1	Q6ZUJ8	100	No
	PILRA	Q9UKJ1	100	No
	PILRB	Q9UKJ0	100	No
	PLA2G10	O15496	100	No
	PLA2G7	Q13093	100	No
	HSPG2	P98160	100	No
	PLTP	P55058	100	No
	PLXNA4	Q9HCM2	100	No
	PLXNB1	O43157	100	No
	PLXNB2	O15031	100	No
	PLXNB3	Q9ULL4	100	No
	PMVK	Q15126	100	No
	PODXL	O00592	100	No
	PODXL2	Q9NZ53	100	No
	PON2	Q15165	100	No
	PON3	Q15166	100	No
	PPIB	P23284	100	No
	PPP1R2	P41236	100	No
	PPP1R9B	Q96SB3	100	No
	PPP3R1	P63098	100	No
	PPY	P01298	100	No
	PRCP	P42785	100	No
	PRDX1	Q06830	100	No
	PRDX5	P30044	100	No
	PRDX6	P30041	100	No
	PRELP	P51888	100	No
	PROC	P04070	100	No
	PROK1	P58294	100	No
	PRSS2	P07478	100	No
	PRSS27	Q9BQR3	100	No
	PRSS8	Q16651	100	No
	PRTFDC1	Q9NRG1	100	No
	PRTG	Q2VWP7	100	No
	PRTN3	P24158	100	No
	PSG1	P11464	100	No
	SELPLG	Q14242	100	No
	PSIP1	O75475	100	No
	PSMD9	O00233	100	No
	PSME1	Q06323	100	No
	SFTPD	P35247	100	No
	PSPN	O60542	100	No
	PTH1R	Q03431	100	No
	PTK7	Q13308	100	No
	PTN	P21246	100	No
	PTPN1	P18031	100	No
	PTPRF	P10586	100	No
	PTPRM	P28827	100	No
	PTPRS	Q13332	100	No
	PTS	Q03393	100	No
	PTX3	P26022	100	No
	PVALB	P20472	100	No
	PVR	P15151	100	No
	NECTIN4	Q96NY8	100	No
	PXN	P49023	100	No
	QDPR	P09417	100	No
	QPCT	Q16769	100	No
	AGER	Q15109	100	No
	RARRES1	P49788	100	No
	RARRES2	Q99969	100	No
	RBKS	Q9H477	100	No
	REG1A	P05451	100	No
	REG4	Q9BYZ8	100	No
	RELT	Q969Z4	100	No
	REN	P00797	100	No
	RET	P07949	100	No
	RETN	Q9HD89	100	No
	RFNG	Q9Y644	100	No
	RGMA	Q96B86	100	No
	RGMB	Q6NW40	100	No
	RNASE3	P12724	100	No
	ROBO1	Q9Y6N7	100	No
	ROBO2	Q9HCK4	100	No
	ROR1	Q01973	100	No
	RP2	O75695	100	No
	RPS6KB1	P23443	100	No
	RSPO1	Q2MKA7	100	No
	RSPO3	Q9BXY4	100	No
	RTN4R	Q9BZR6	100	No
	S100A11	P31949	100	No
	S100A16	Q96FQ6	100	No
	S100A4	P26447	100	No
	SCAMP3	O14828	100	No
	SCARA5	Q6ZMJ2	100	No
	SCARB2	Q14108	100	No
	SCARF1	Q14162	100	No
	SCARF2	Q96GP6	100	No
	KITLG	P21583	100	No
	SCG2	P13521	100	No
	SCGB1A1	P11684	100	No
	SCGB3A1	Q96QR1	100	No
	SCGB3A2	Q96PL1	100	No
	SCGN	O76038	100	No
	SCLY	Q96I15	100	No
	SDC4	P31431	100	No
	SELE	P16581	100	No
	SELL	P14151	100	No
	SELP	P16109	100	No
	SEMA3F	Q13275	100	No
	SEMA4C	Q9C0C4	100	No
	SEMA7A	O75326	100	No
	SERPINA12	Q8IW75	100	No
	SERPINA5	P05154	100	No
	SERPINA7	P05543	100	No
	SERPINA9	Q86WD7	100	No
	SERPINB6	P35237	100	No
	SERPINB8	P50452	100	No
	SEZ6L	Q9BYH1	100	Yes
	SEZ6L2	Q6UXD5	100	No
	FRZB	Q92765	100	No
	SFRP1	Q8N474	100	No
	SFTPA1	Q8IWL2	100	No
	SH2D1A	O60880	100	No
	SIRPA	P78324	100	No
	SIGLEC9	Q9Y336	100	No
	SIGLEC1	Q9BZZ2	100	No
	SIGLEC10	Q96LC7	100	No
	SIGLEC6	O43699	100	No
	SIGLEC7	Q9Y286	100	No
	SIRPB1	O00241	100	No
	SIRT2	Q8IXJ6	100	No
	SIT1	Q9Y3P8	100	No
	SKAP1	Q86WV1	100	No
	ACVRL1	P37023	100	No
	SLAMF1	Q13291	100	No
	SLAMF8	Q9P0V8	100	No
	SLITRK2	Q9H156	100	No
	SMOC1	Q9H4F8	100	No
	SMOC2	Q9H3U7	100	No
	SMPD1	P17405	100	No
	SNAP29	O95721	100	No
	SNCG	O76070	100	No
	SOD2	P04179	100	No
	SORCS2	Q96PQ0	100	No
	SORT1	Q99523	100	No
	SOST	Q9BQB4	100	No
	SPARC	P09486	100	No
	SPARCL1	Q14515	100	No
	SPINK1	P00995	100	No
	SPINK5	Q9NQ38	100	No
	SPINT1	O43278	100	No
	SPINT2	O43291	100	No
	SPOCK1	Q08629	100	No
	SPON1	Q9HCB6	100	No
	SPON2	Q9BUD6	100	No
	SRC	P12931	100	No
	SRP14	P37108	100	No
	IL1RL1	Q01638	100	No
	ST3GAL1	Q11201	100	No
	ST6GAL1	P15907	100	No
	STAMBP	O95630	100	No
	STC1	P52823	100	No
	STK4	Q13043	100	No
	STX8	Q9UNK0	100	No
	SUMF2	Q8NBJ7	100	No
	SDC1	P18827	100	No
	PLAT	P00750	100	No
	TACSTD2	P09758	100	No
	TBCB	Q99426	100	No
	TCL1A	P56279	100	No
	TCN2	P20062	100	No
	F3	P13726	100	No
	TFF2	Q03403	100	No
	TFF3	Q07654	100	No
	TFPI	P10646	100	No
	TFPI2	P48307	100	No
	TGFA	P01135	100	No
	TGFBI	Q15582	100	No
	TGFBR3	Q03167	100	No
	TGFBR2	P37173	100	No
	TGM2	P21980	100	No
	THBS2	P35442	100	No
	THBS4	P35443	100	No
	THOP1	P52888	100	No
	THPO	P40225	100	No
	THY1	P04216	100	No
	TIE1	P35590	100	No
	TEK	Q02763	100	No
	TIMD4	Q96H15	100	No
	TIMP1	P01033	100	No
	TIMP4	Q99727	100	No
	TINAGL1	Q9GZM7	100	No
	TLR3	O15455	100	No
	TREML2	Q5T2D2	100	No
	THBD	P07204	100	No
	TMPRSS5	Q9H3S3	100	No
	TMSB10	P63313	100	No
	TNR	Q92752	100	Yes
	TNC	P24821	100	No
	TNFRSF1A	P19438	100	No
	TNFRSF1B	P20333	100	No
	LTA	P01374	100	No
	TNFRSF10A	O00220	100	No
	TNFRSF10C	O14798	100	No
	TNFRSF11A	Q9Y6Q6	100	No
	TNFRSF12A	Q9NP84	100	No
	TNFRSF13B	O14836	100	No
	TNFRSF14	Q92956	100	No
	TNFRSF19	Q9NS68	100	No
	TNFRSF21	O75509	100	No
	TNFRSF4	P43489	100	No
	TNFRSF6B	O95407	100	No
	TNFRSF9	Q07011	100	No
	TNFSF13	O75888	100	No
	TNFSF13B	Q9Y275	100	No
	TNFSF14	O43557	100	No
	TNXB	P22105	100	No
	TOP2B	Q02880	100	No
	TPP1	O14773	100	No
	TPPP3	Q9BW30	100	No
	TPSAB1	Q15661	100	No
	TFRC	P02786	100	No
	ACP5	P13686	100	No
	TRAF2	Q12933	100	No
	TNFSF10	P50591	100	No
	TNFRSF10B	O14763	100	No
	TNFSF11	O14788	100	No
	TREM1	Q9NP99	100	No
	TRIM21	P19474	100	No
	TNFSF12	O43508	100	No
	TXLNA	P40222	100	No
	TXNDC15	Q96J42	100	No
	TXNDC5	Q8NBS9	100	No
	TYMP	P19971	100	No
	TYRO3	Q06418	100	No
	PLAUR	Q03405	100	No
	UBAC1	Q9BSL1	100	No
	UMOD	P07911	100	No
	UNC5C	O95185	100	No
	PLAU	P00749	100	No
	USO1	O60763	100	No
	VAMP5	O95183	100	No
	VASN	Q6EMK4	100	No
	VAT1	Q99536	100	No
	VCAM1	P19320	100	No
	VCAN	P13611	100	No
	VEGFA	P15692	100	No
	VEGFD	O43915	100	No
	KDR	P35968	100	No
	FLT4	P35916	100	No
	VIM	P08670	100	No
	VMO1	Q7Z5L0	100	No
	VPS53	Q5VIR6	100	No
	VSIG2	Q96IQ7	100	No
	VSIG4	Q9Y279	100	No
	VSTM1	Q6UX27	100	No
	VWA1	Q6PCB0	100	No
	VWC2	Q2TAL6	100	No
	VWF	P04275	100	No
	WFDC2	Q14508	100	No
	WFIKKN1	Q96NZ8	100	No
	WFIKKN2	Q8TEU8	100	No
	WIF1	Q9Y5W5	100	No
	WISP1	O95388	100	No
	WNT9A	O14904	100	No
	WWP2	O00308	100	No
	EIF4EBP1	Q13541	100	No
	NT5E	P21589	100	No
	XCL1	P47992	100	No
	XG	P55808	100	No
	XPNPEP2	O43895	100	No
	YES1	P07947	100	No
	ZBTB17	Q13105	100	No
	AGR2	O95994	98	No
	AOC1	P19801	98	No
	ARHGAP25	P42331	98	No
	ATG4A	Q8WYN0	98	No
	BGN	P21810	98	No
	CLSTN3	Q9BQT9	98	No
	DRG2	P55039	98	No
	ENAH	Q8N8S7	98	No
	EREG	O14944	98	No
	FGR	P09769	98	No
	GAMT	Q14353	98	No
	GRAP2	O75791	98	No
	GSTP1	P09211	98	No
	KAZALD1	Q96I82	98	No
	LAIR2	Q6ISS4	98	No
	NFKBIE	O00221	98	No
	NID2	Q14112	98	No
	PAEP	P09466	98	No
	PLIN1	O60240	98	No
	PRKAB1	Q9Y478	98	No
	PTP4A1	Q93096	98	No
	SAA4	P35542	98	No
	SLAMF7	Q9NQ25	98	No
	SNAP23	O00161	98	No
	SPINK4	O60575	98	No
	TDRKH	Q9Y2W6	98	No
	TSHB	P01222	98	No
	VPS37A	Q8NEZ2	98	No
	BST1	Q10588	97	No
	CARHSP1	Q9Y2V2	97	No
	CBL	P22681	97	No
	CCT5	P48643	97	No
	CLEC7A	Q9BXN2	97	No
	DAPP1	Q9UN19	97	No
	DDX58	O95786	97	No
	GLRX	P35754	97	No
	GSAP	A4D1B5	97	No
	LTA4H	P09960	97	No
	RNF31	Q96EP0	97	No
	SULT1A1	P50225	97	No
	SULT2A1	Q06520	97	No
	TIGAR	Q9NQ88	97	No
	VEGFC	P49767	97	No
	CLEC6A	Q6EIG7	95	No
	ERBIN	Q96RT1	95	No
	GH2	P01242	95	No
	HTRA2	O43464	95	No
	IL17C	Q9P0M4	95	No
	IRAK1	P51617	95	No
	ITGAM	P11215	95	No
	ITGB1BP2	Q9UKP3	95	No
	OMG	P23515	95	Yes
	RASSF2	P50749	95	No
	STX6	O43752	95	No
	AIFM1	O95831	94	No
	APEX1	P27695	94	No
	ARSB	P15848	94	No
	CD177	Q8N6Q3	94	No
	DKKL1	Q9UK85	94	No
	FKBP4	Q02790	94	No
	FLI1	Q01543	94	No
	LHB	P01229	94	No
	NBN	O60934	94	No
	TACC3	Q9Y6A5	94	No
	TPMT	P51580	94	No
	WASF1	Q92558	94	No
	BACH1	O14867	92	No
	CHIT1	Q13231	92	No
	ECE1	P42892	92	No
	EGLN1	Q9GZT9	92	No
	ENTPD2	Q9Y5L3	92	No
	MEP1B	Q16820	92	No
	NINJ1	Q92982	92	No
	PRKCQ	Q04759	92	No
	RRM2B	Q7LG56	92	No
	SH2B3	Q9UQQ2	92	No
	CETN2	P41208	91	No
	DCTN2	Q13561	91	No
	DUSP3	P51452	91	No
	IL17F	Q96PD4	91	No
	ILKAP	Q9H0C8	91	No
	NPPB	P16860	91	No
	PAK4	O96013	91	No
	SRPK2	P78362	91	No
	TBL1X	O60907	91	No
	YTHDF3	Q7Z739	91	No
	CDC27	P30260	89	No
	CNPY2	Q9Y2B0	89	No
	COMT	P21964	89	No
	EDIL3	O43854	89	No
	TP53	P04637	89	No
	CRKL	P46109	88	No
	FKBP7	Q9Y680	88	No
	GALNT3	Q14435	88	No
	HSP90B1	P14625	88	No
	TMPRSS15	P98073	88	No
	ARHGAP1	Q07960	86	No
	DAB2	P98082	86	No
	GLB1	P16278	86	No
	ICA1	Q05084	86	No
	IRAK4	Q9NWZ3	86	No
	IRF9	Q00978	86	No
	UBE2F	Q969M7	86	No
	FGF2	P09038	85	No
	PRKRA	O75569	85	No
	TRIM5	Q9C035	85	No
	USP8	P40818	85	No
	ZBTB16	Q05516	85	No
	ING1	Q9UK53	83	No
	MAX	P61244	83	No
	TANK	Q92844	83	No
	BTC	P35070	82	No
	IL17A	Q16552	82	No
	IQGAP2	Q13576	82	No
	MAEA	Q7L5Y9	82	No
	PTPRJ	Q12913	82	No
	SMAD1	Q15797	82	No
	ACTN4	O43707	80	No
	ARG1	P05089	80	No
	PRDX3	P30048	79	No
	SPRY2	O43597	79	No
	ATP6AP2	O75787	78	No
	EPO	P01588	78	No
	FKBP1B	P68106	77	No
	IL6	P05231	77	No
	TNFAIP8	O95379	77	No
	BLVRB	P30043	76	No
	REG3A	Q06141	75	No
	STX16	O14662	74	No
	ANXA11	P50995	73	No
	CTF1	Q16619	73	No
	FCRL3	Q96P31	73	No
	SOD1	P00441	73	No
	WAS	P42768	72	No
	DIABLO	Q9NR28	71	No
	HDGF	P51858	71	No
	AHCY	P23526	70	No
	DPP7	Q9UHL4	70	No
	CCL7	P80098	70	No
	NPPB	P16860	69	No
	EPHA10	Q5JZY3	69	No
	NOS3	P29474	69	No
	PSMA1	P25786	69	No
	KLK12	Q9UKR0	68	No
	PTPN6	P29350	68	No
	TDGF1	P13385	67	No
	NUB1	Q9Y5A7	66	No
	BID	P55957	65	No
	GGA1	Q9UJY5	65	No
	STXBP3	O00186	65	No
	CDNF	Q49AH0	64	No
	NXPH1	P58417	64	No
	WASF3	Q9UPY6	64	No
	FOSB	P53539	63	No
	RCOR1	Q9UKL0	63	No
	FBP1	P09467	62	No
	PLA2G4A	P47712	62	No
	CD28	P10747	61	No
	FXYD5	Q96DB9	61	No
	GBP2	P32456	61	No
	TPT1	P13693	61	No
	NFATC3	Q12968	59	No
	PREB	Q9HCU5	59	No
	CES2	O00748	58	No
	VASH1	Q7L8A9	58	No
	CALR	P27797	57	No
	BIRC2	Q13490	56	No
	NF2	P35240	53	No
	RAB6A	P20340	53	No
	TNFRSF13C	Q96RJ3	53	No
	FES	P07332	52	No
	MAGED1	Q9Y5V3	52	No
	PDCD1	Q15116	51	No
	ANXA4	P09525	50	No
	CRX	O43186	50	No
	IL5	P05113	50	No
	STIP1	P31948	50	No
	CSNK1D	P48730	49	No
	IKZF2	Q9UKS7	44	No
	IL20RA	Q9UHF4	42	No
	SEPT9	Q9UHD8	42	No
	TCL1B	O95988	41	No
	PPM1B	O75688	40	No
	SSC4D	Q8WTU2	39	No
	CAMKK1	Q8N5S9	36	No
	RGS8	P57771	36	No
	S100P	P25815	33	No
	AGR3	Q8TD06	32	No
	IFNG	P01579	32	No
	PLXDC1	Q8IUK5	32	No
	SLITRK6	Q9H5Y7	32	No
	CLSPN	Q9HAW4	31	No
	LTBP2	Q14767	30	No
	TNNI3	P19429	29	No
	RASA1	P20936	28	No
	LYPD1	Q8N2G4	27	No
	IL20	Q9NYY1	26	No
	NQO2	P16083	26	No
	ARNT	P27540	23	No
	LYAR	Q9NX58	23	No
	SIRT5	Q9NXA8	23	No
	JUN	P05412	21	No
	IL13	P35225	18	No
	KPNA1	P52294	17	No
	NRTN	Q99748	17	No
	CEACAM3	P40198	16	No
	IL33	O95760	15	No
	LIF	P15018	15	No
	PADI2	Q9Y2J8	15	No
	IL1A	P01583	11	No
	ALDH3A1	P30838	9	No
	CD74	P04233	9	No
	IL24	Q13007	8	No
	IL4	P05112	8	No
	TNF	P01375	8	No
	ARTN	Q5T4W7	6	No
	EIF5A	P63241	6	No
	DGKZ	Q13574	5	No
	IL2RB	P14784	5	No
	ITGB1BP1	O14713	5	No
	PDP1	Q9P0J1	5	No
	NCLN	Q969V3	3	No
	TSLP	Q969D9	3	No
	IL2	P60568	2	No
	IL22RA1	Q8N6P7	2	No
	METAP1	P53582	2	No
	* Assay panels analyzed include Cardiometabolic, Cardiovascular II, Cardiovascular III, Cell Regulation, Development, Immune Response, Inflammation, Metabolism, Neuroexploratory, Neurology, Oncology II, Oncology III, and Organ Damage.
	Tissue specificity and brain tissue enriched status determined by Human Protein Atlas (https://www.proteinatlas.org/, accessed 2022-10-01)

### Sheet: Table S2a. MSvsHC
	Supplementary Table 2a. Summary of protein associations with all multiple sclerosis versus healthy controls.
		SH Only			SH + AGE + SEX + CD40L			SH + AGE + SEX + CD40L
	Protein name	Beta	SE	P	Beta	SE	P	Beta	SE	P
	FABP2 '	-0.839	0.349	0.0191	-1.22	0.393	0.00282	-1.23	0.399	0.00304
	AHCY *	0.433	0.171	0.0136	0.597	0.192	0.00286	0.586	0.2	0.00479
	LTA4H *	0.888	0.259	0.00107	0.88	0.291	0.00359	0.797	0.3	0.01
	CRH	0.528	0.335	0.12	1.04	0.358	0.00509	1.06	0.374	0.00613
	SEMA4C	0.32	0.122	0.0111	0.404	0.141	0.00559	0.386	0.143	0.00891
	PARP1	-0.811	0.232	0.000851	-0.761	0.267	0.00586	-0.696	0.264	0.0107
	GLRX	0.492	0.167	0.00438	0.544	0.191	0.00591	0.536	0.199	0.00898
	IL15	0.272	0.0892	0.00334	0.284	0.102	0.00705	0.284	0.106	0.00969
	CCL15	-0.556	0.192	0.00517	-0.612	0.224	0.00798	-0.693	0.229	0.00362
	AOC1	0.419	0.22	0.0613	0.666	0.246	0.00885	0.715	0.255	0.00687
	DCTPP1	-0.103	0.133	0.44	-0.348	0.129	0.0092	-0.35	0.132	0.0103
	KLK11	-0.395	0.14	0.00642	-0.427	0.162	0.0106	-0.425	0.17	0.015
	VIM	-0.651	0.334	0.0558	-0.931	0.365	0.0131	-0.861	0.355	0.0183
	CTSO	0.343	0.121	0.00627	0.352	0.138	0.0132	0.351	0.143	0.0167
	NPM1	-1.02	0.368	0.00701	-1.03	0.407	0.0135	-1.06	0.419	0.0143
	HLA-E	-0.225	0.111	0.0469	-0.317	0.126	0.0143	-0.3	0.131	0.0255
	ZBTB17	-0.397	0.144	0.00765	-0.422	0.168	0.0144	-0.426	0.175	0.0177
	DDAH1	-0.252	0.114	0.0308	-0.32	0.13	0.0162	-0.279	0.132	0.039
	SRP14	-0.655	0.284	0.0242	-0.781	0.317	0.0165	-0.774	0.322	0.0194
	IL16	-0.318	0.177	0.0764	-0.482	0.197	0.0169	-0.437	0.196	0.0291
	LRIG1	0.316	0.127	0.0155	0.344	0.141	0.0173	0.34	0.146	0.0227
	NECTIN4	-0.425	0.127	0.00141	-0.357	0.147	0.0177	-0.363	0.154	0.0213
	ENTPD5	0.451	0.158	0.00561	0.44	0.181	0.0178	0.475	0.188	0.0139
	TNFAIP8	0.321	0.143	0.0276	0.398	0.164	0.018	0.441	0.165	0.00957
	CSF3	0.766	0.256	0.00396	0.706	0.291	0.0181	0.65	0.303	0.0357
	TYRO3	0.209	0.117	0.0794	0.311	0.131	0.0207	0.321	0.136	0.0215
	SMOC1	0.502	0.133	0.000357	0.342	0.144	0.0208	0.322	0.15	0.0365
	FGFBP1	0.487	0.191	0.013	0.519	0.221	0.0222	0.486	0.229	0.0375
	PSIP1	-0.625	0.23	0.00848	-0.624	0.268	0.023	-0.458	0.261	0.0834
	GALNT2	-0.215	0.0991	0.0336	-0.267	0.115	0.0232	-0.313	0.115	0.00834
	SPRY2	0.301	0.271	0.271	0.691	0.299	0.024	0.851	0.27	0.00248
	MPO	0.266	0.155	0.0894	0.387	0.174	0.03	0.379	0.181	0.0405
	MICA	1.6	0.581	0.00754	1.47	0.673	0.0331	1.21	0.674	0.0766
	FOSB	-0.181	0.122	0.144	-0.299	0.138	0.0339	-0.319	0.143	0.0294
	CXCL17	0.933	0.201	1.67e-05	0.326	0.15	0.034	0.348	0.157	0.0303
	BCL2L11	-0.144	0.12	0.237	-0.286	0.134	0.0362	-0.205	0.132	0.124
	SAA4	0.561	0.272	0.0436	0.661	0.31	0.0372	0.684	0.323	0.0383
	ADA	-0.34	0.163	0.0402	-0.4	0.188	0.0373	-0.403	0.191	0.0389
	MDGA1	0.367	0.242	0.134	0.58	0.274	0.0384	0.615	0.282	0.0332
	SCGN	0.362	0.21	0.0892	0.506	0.24	0.0389	0.505	0.248	0.0458
	LSP1	-0.286	0.203	0.164	-0.48	0.229	0.0403	-0.502	0.238	0.0389
	NDRG1	-0.408	0.189	0.0344	-0.455	0.218	0.041	-0.408	0.209	0.056
	DPP7	0.307	0.164	0.0659	0.384	0.187	0.0442	0.425	0.192	0.0307
	EDIL3	0.229	0.107	0.0361	0.251	0.123	0.0458	0.246	0.123	0.05
	KLK14	0.189	0.16	0.24	0.361	0.178	0.0465	0.331	0.186	0.0789
	ALPP	1.59	0.536	0.0042	1.25	0.618	0.0473	1.2	0.644	0.0681
	GZMB	-0.467	0.27	0.0883	-0.611	0.303	0.0481	-0.608	0.317	0.0601
	TINAGL1	0.255	0.0937	0.0083	0.213	0.108	0.0534	0.189	0.112	0.097
	CCL16	0.437	0.17	0.0121	0.336	0.171	0.0536	0.325	0.175	0.0684
	LILRA5	0.283	0.117	0.018	0.263	0.135	0.0563	0.256	0.141	0.0744
	IL18R1	0.198	0.12	0.104	0.268	0.138	0.0564	0.246	0.143	0.0902
	SKAP1	-0.685	0.273	0.0145	-0.598	0.309	0.0572	-0.54	0.314	0.0905
	NPTXR	0.248	0.18	0.173	0.397	0.205	0.0573	0.393	0.214	0.0708
	LXN	0.303	0.138	0.0314	0.308	0.159	0.0577	0.276	0.164	0.0966
	C2	0.268	0.128	0.0402	0.279	0.145	0.0584	0.321	0.149	0.0357
	IGFBP1	-0.754	0.472	0.115	-1.04	0.541	0.0598	-1.1	0.556	0.0525
	NCS1	-0.0895	0.137	0.515	-0.265	0.139	0.06	-0.214	0.141	0.133
	DEFA1	-0.186	0.093	0.0503	-0.207	0.109	0.0607	-0.22	0.113	0.0565
	ANGPT2	0.383	0.22	0.0863	0.478	0.251	0.0619	0.498	0.258	0.0583
	LAT2	0.281	0.265	0.293	0.554	0.292	0.062	0.771	0.236	0.00176
	TCN2	0.245	0.123	0.0511	0.269	0.142	0.0629	0.292	0.142	0.0443
	CALCOCO1	-0.526	0.347	0.134	-0.72	0.382	0.0636	-0.518	0.335	0.127
	GZMA	-0.281	0.159	0.081	-0.344	0.183	0.0648	-0.347	0.192	0.0758
	SMPD1	0.333	0.174	0.0594	0.355	0.189	0.0648	0.418	0.195	0.036
	MAD1L1	-0.397	0.178	0.0289	-0.38	0.202	0.0653	-0.372	0.2	0.0679
	PSPN	0.352	0.47	0.457	0.874	0.466	0.0654	0.853	0.486	0.0837
	IFNGR2	-0.431	0.229	0.064	-0.486	0.264	0.0701	-0.503	0.273	0.0705
	IL1B	0.218	0.184	0.241	0.387	0.211	0.0708	0.421	0.209	0.0484
	ABHD14B	0.337	0.181	0.0672	0.38	0.207	0.071	0.428	0.209	0.0449
	TIMP4	0.354	0.129	0.00764	0.269	0.147	0.071	0.312	0.15	0.0418
	KLK6	-0.467	0.177	0.0104	-0.376	0.205	0.0714	-0.365	0.214	0.0927
	DPEP2	0.0962	0.146	0.512	0.294	0.161	0.0719	0.268	0.167	0.115
	FLT3	0.312	0.226	0.173	0.471	0.257	0.0722	0.372	0.262	0.162
	CDSN	-0.248	0.175	0.161	-0.365	0.201	0.0743	-0.391	0.204	0.0603
	DCTN1	0.362	0.248	0.15	0.495	0.276	0.0773	0.641	0.245	0.0111
	F2R	-0.421	0.181	0.0233	-0.371	0.208	0.0799	-0.263	0.187	0.164
	KLK8	-0.324	0.121	0.00947	-0.245	0.139	0.083	-0.221	0.142	0.126
	ERBB3	0.162	0.0734	0.0303	0.149	0.0851	0.0837	0.171	0.0878	0.0561
	IL1RL2	0.504	0.199	0.014	0.406	0.231	0.0841	0.451	0.232	0.0561
	FUS	-0.345	0.189	0.073	-0.375	0.216	0.0878	-0.352	0.213	0.104
	EDA2R	0.162	0.181	0.374	-0.295	0.171	0.0884	-0.337	0.174	0.0576
	LRMP	-0.461	0.3	0.13	-0.585	0.338	0.0884	-0.36	0.274	0.193
	DIABLO	0.312	0.258	0.23	0.511	0.295	0.0885	0.62	0.291	0.0369
	MCFD2	0.166	0.13	0.207	0.256	0.149	0.0894	0.275	0.139	0.0525
	NTF4	-0.298	0.123	0.0182	-0.222	0.129	0.0894	-0.142	0.124	0.257
	CLEC4G	0.176	0.12	0.147	0.238	0.138	0.0897	0.247	0.143	0.0884
	LILRB2	0.363	0.15	0.0182	0.298	0.174	0.0905	0.337	0.18	0.0651
	HSPB6	0.0103	0.212	0.962	-0.334	0.196	0.0936	-0.325	0.204	0.117
	CD302	0.254	0.152	0.0979	0.297	0.175	0.0942	0.325	0.177	0.0713
	IQGAP2	-0.165	0.112	0.145	-0.219	0.13	0.0959	-0.203	0.133	0.132
	NMNAT1	-0.486	0.324	0.138	-0.61	0.366	0.101	-0.62	0.382	0.11
	PON2	-0.224	0.175	0.206	-0.331	0.201	0.104	-0.22	0.201	0.278
	LRP1	0.241	0.103	0.0225	0.188	0.114	0.105	0.226	0.118	0.0594
	GZMH	-0.659	0.41	0.113	-0.777	0.474	0.106	-0.677	0.49	0.172
	SERPINA7	0.102	0.145	0.485	0.267	0.163	0.107	0.257	0.17	0.137
	ERBIN	0.132	0.25	0.6	0.447	0.274	0.108	0.633	0.234	0.00897
	HNMT	-0.0549	0.0727	0.453	-0.132	0.081	0.108	-0.15	0.0839	0.0777
	MME	-0.44	0.257	0.0921	-0.474	0.292	0.109	-0.375	0.301	0.218
	ITM2A	-0.278	0.209	0.189	-0.391	0.241	0.11	-0.383	0.251	0.132
	LGALS7	-0.204	0.139	0.148	-0.261	0.162	0.112	-0.268	0.169	0.117
	ATP6V1F	0.337	0.177	0.0619	0.328	0.204	0.113	0.347	0.211	0.106
	CD33	0.558	0.365	0.131	0.678	0.422	0.113	0.356	0.406	0.384
	SPON2	-0.108	0.0716	0.136	-0.13	0.0816	0.115	-0.131	0.083	0.119
	TNR	-0.289	0.201	0.156	-0.357	0.224	0.116	-0.332	0.232	0.157
	PTS	-0.212	0.272	0.438	-0.486	0.307	0.118	-0.514	0.321	0.115
	LTA	-0.276	0.179	0.128	-0.311	0.197	0.119	-0.376	0.202	0.0668
	GHRL	0.731	0.277	0.0103	0.499	0.316	0.12	0.521	0.327	0.117
	CA12	-0.17	0.103	0.103	-0.185	0.119	0.124	-0.209	0.123	0.0939
	SPINT2	0.0723	0.135	0.595	-0.212	0.136	0.124	-0.124	0.126	0.33
	ANGPTL1	0.418	0.131	0.0021	0.224	0.144	0.125	0.198	0.146	0.181
	FLT3LG	-0.00408	0.157	0.979	-0.264	0.17	0.125	-0.281	0.177	0.117
	IGLC2	0.383	0.19	0.0486	0.343	0.221	0.126	0.314	0.231	0.179
	PTH1R	0.283	0.279	0.314	0.491	0.318	0.127	0.447	0.33	0.18
	EGLN1	-0.113	0.122	0.361	-0.216	0.14	0.128	-0.189	0.14	0.182
	THOP1	-0.148	0.134	0.271	-0.231	0.151	0.131	-0.239	0.154	0.126
	S100A16	-0.231	0.243	0.344	-0.423	0.277	0.132	-0.352	0.286	0.223
	PRDX5	0.289	0.268	0.285	0.444	0.292	0.133	0.562	0.249	0.0279
	CALCA	-0.3	0.37	0.421	-0.588	0.388	0.134	-0.679	0.399	0.0938
	ALDH1A1	0.279	0.201	0.168	0.337	0.222	0.135	0.278	0.229	0.231
	WISP1	-0.1	0.151	0.509	-0.256	0.169	0.136	-0.296	0.175	0.0958
	KDR	0.00231	0.0939	0.98	0.153	0.102	0.137	0.178	0.105	0.0964
	IL17RA	0.33	0.153	0.0346	0.265	0.177	0.139	0.283	0.182	0.125
	ACTN4	-0.0536	0.0735	0.469	-0.124	0.0829	0.14	-0.123	0.0847	0.151
	LAMP3	0.623	0.221	0.00629	0.359	0.24	0.14	0.254	0.243	0.299
	REG3A	0.113	0.0565	0.0504	0.0982	0.0658	0.141	0.0852	0.0681	0.216
	SULT1A1	0.181	0.303	0.551	0.49	0.33	0.143	0.698	0.264	0.0104
	SFRP1	0.393	0.165	0.0202	0.278	0.189	0.146	0.301	0.196	0.13
	CST5	-0.184	0.145	0.211	-0.246	0.169	0.149	-0.218	0.173	0.212
	GFER	-0.21	0.19	0.271	-0.306	0.21	0.149	-0.21	0.184	0.257
	PSG1	0.283	0.378	0.458	-0.543	0.372	0.15	-0.626	0.38	0.105
	GGT5	0.156	0.124	0.213	0.205	0.143	0.156	0.146	0.146	0.321
	ROR1	0.166	0.144	0.25	0.238	0.166	0.156	0.202	0.171	0.243
	DPEP1	0.213	0.19	0.267	0.314	0.219	0.158	0.283	0.229	0.221
	COMT	0.266	0.271	0.328	0.438	0.307	0.159	0.528	0.298	0.0815
	PAPPA	0.297	0.221	0.184	0.362	0.254	0.159	0.353	0.259	0.178
	PTPRS	0.0583	0.0857	0.498	0.14	0.098	0.159	0.126	0.102	0.221
	CYR61	0.725	0.275	0.0105	0.434	0.305	0.16	0.549	0.313	0.0848
	TNFRSF12A	-0.185	0.198	0.354	-0.316	0.222	0.16	-0.352	0.231	0.133
	GNLY	-0.0794	0.101	0.434	-0.164	0.116	0.161	-0.202	0.116	0.0867
	SPOCK1	0.262	0.116	0.0277	0.184	0.13	0.161	0.225	0.131	0.0904
	LGALS4	-0.177	0.204	0.388	-0.328	0.232	0.163	-0.264	0.24	0.275
	PLXNB1	0.327	0.115	0.00579	0.176	0.125	0.163	0.136	0.129	0.295
	ATP6V1D	0.294	0.187	0.12	0.304	0.217	0.165	0.332	0.224	0.143
	LAMA4	-0.0829	0.143	0.564	-0.228	0.162	0.165	-0.182	0.16	0.26
	TFPI	0.391	0.133	0.0045	0.178	0.127	0.165	0.212	0.131	0.109
	HEXA	0.235	0.094	0.015	0.143	0.102	0.166	0.12	0.105	0.258
	SCGB3A1	0.624	0.31	0.0485	0.498	0.356	0.166	0.59	0.367	0.113
	TYMP	0.295	0.188	0.121	0.289	0.207	0.167	0.325	0.195	0.101
	FKBP4	0.299	0.293	0.311	0.471	0.338	0.168	0.533	0.34	0.122
	BGN	0.391	0.296	0.191	0.473	0.339	0.169	0.513	0.351	0.149
	FCGR3B	0.29	0.194	0.139	0.31	0.225	0.174	0.287	0.235	0.227
	MARCO	0.25	0.103	0.0184	0.163	0.118	0.174	0.193	0.117	0.106
	KLK13	-0.14	0.2	0.484	-0.309	0.226	0.176	-0.195	0.228	0.398
	RGMB	-0.267	0.127	0.0395	-0.192	0.141	0.177	-0.256	0.143	0.0771
	LRRN1	0.103	0.168	0.54	0.26	0.191	0.178	0.202	0.197	0.309
	NPDC1	-0.188	0.159	0.244	-0.251	0.185	0.179	-0.108	0.164	0.515
	ACVRL1	-0.103	0.135	0.445	-0.206	0.153	0.181	-0.121	0.134	0.37
	PAMR1	0.444	0.191	0.023	0.269	0.2	0.184	0.287	0.202	0.162
	MYO9B	-0.201	0.229	0.382	-0.339	0.253	0.186	-0.21	0.23	0.365
	NCR1	-0.218	0.15	0.152	-0.23	0.172	0.186	-0.306	0.174	0.0828
	VSIG2	-0.021	0.168	0.901	-0.252	0.188	0.186	-0.273	0.191	0.157
	PHOSPHO1	-0.124	0.152	0.415	-0.228	0.171	0.187	-0.27	0.177	0.132
	MMP3	-0.173	0.303	0.569	-0.375	0.283	0.189	-0.461	0.291	0.118
	PPY	1.59	0.602	0.0101	0.857	0.649	0.191	0.787	0.67	0.245
	SPINK4	0.205	0.211	0.334	0.322	0.244	0.191	0.314	0.242	0.199
	FLI1	0.227	0.323	0.485	0.488	0.37	0.192	0.713	0.293	0.018
	NBN	-0.492	0.274	0.0777	-0.411	0.312	0.192	-0.482	0.324	0.142
	AMBP	0.129	0.091	0.162	0.139	0.106	0.193	0.156	0.107	0.148
	SIGLEC7	0.36	0.138	0.0112	0.199	0.151	0.193	0.17	0.156	0.279
	NFKBIE	0.125	0.133	0.35	0.202	0.154	0.194	0.278	0.141	0.0536
	CD70	-0.00838	0.22	0.97	-0.295	0.225	0.195	-0.324	0.235	0.174
	NTRK2	0.149	0.0729	0.0446	0.109	0.083	0.195	0.102	0.0868	0.246
	SCLY	-0.209	0.189	0.273	-0.285	0.218	0.196	-0.262	0.226	0.252
	OMG	-0.237	0.209	0.262	-0.316	0.243	0.198	-0.31	0.25	0.221
	ADM	0.0658	0.13	0.615	-0.18	0.139	0.199	-0.181	0.141	0.205
	CTSD	0.344	0.198	0.0874	0.296	0.228	0.199	0.293	0.238	0.224
	HDGF	0.201	0.283	0.481	0.421	0.324	0.199	0.47	0.334	0.164
	MEPE	-0.589	0.161	0.000486	-0.207	0.16	0.199	-0.232	0.166	0.167
	FAS	-0.0302	0.185	0.871	-0.229	0.177	0.201	-0.211	0.184	0.256
	ADGRG2	0.126	0.13	0.335	0.191	0.149	0.203	0.152	0.153	0.324
	CLEC6A	0.542	0.207	0.0109	0.298	0.232	0.203	0.233	0.236	0.328
	AFP	0.705	0.275	0.0126	0.398	0.31	0.204	0.428	0.323	0.19
	XPNPEP2	0.478	0.246	0.0565	0.36	0.281	0.204	0.408	0.291	0.165
	LAYN	-0.115	0.14	0.418	-0.205	0.161	0.207	-0.276	0.164	0.0973
	TCL1A	-0.845	0.419	0.0477	-0.611	0.48	0.207	-0.667	0.494	0.181
	NOMO1	0.246	0.136	0.0756	0.195	0.153	0.208	0.164	0.153	0.287
	IL13RA1	0.203	0.141	0.156	0.199	0.157	0.209	0.217	0.16	0.182
	CCL17	0.811	0.344	0.0214	0.494	0.391	0.211	0.627	0.378	0.103
	FURIN	0.303	0.136	0.03	0.186	0.148	0.212	0.25	0.15	0.0996
	NELL1	0.194	0.151	0.204	0.219	0.173	0.212	0.227	0.181	0.214
	KYNU	-0.143	0.219	0.517	-0.314	0.25	0.213	-0.375	0.259	0.153
	OSM	0.637	0.279	0.0254	0.398	0.317	0.214	0.328	0.328	0.32
	VEGFD	-0.0351	0.144	0.808	-0.195	0.155	0.214	-0.226	0.155	0.151
	MYOC	-0.0601	0.25	0.811	-0.337	0.27	0.217	-0.382	0.281	0.179
	RARRES2	0.173	0.124	0.166	0.176	0.141	0.217	0.208	0.144	0.155
	LRP11	0.135	0.154	0.384	0.212	0.17	0.218	0.138	0.173	0.427
	MATN3	0.0811	0.119	0.497	0.168	0.135	0.218	0.154	0.138	0.268
	CCL8	0.643	0.304	0.038	0.435	0.35	0.218	0.399	0.364	0.277
	REG4	0.586	0.22	0.00959	0.286	0.23	0.218	0.294	0.24	0.224
	DAB2	0.143	0.328	0.665	0.462	0.374	0.221	0.595	0.36	0.104
	CD274	-0.184	0.155	0.24	-0.223	0.18	0.221	-0.29	0.182	0.116
	IGFBP3	0.06	0.159	0.708	0.224	0.182	0.222	0.236	0.189	0.217
	AMN	0.336	0.221	0.134	0.312	0.253	0.223	0.301	0.263	0.257
	BCAN	-0.338	0.144	0.0224	-0.198	0.161	0.223	-0.211	0.168	0.213
	KIR2DL3	0.326	0.213	0.131	0.304	0.247	0.223	0.397	0.253	0.122
	ST6GAL1	0.294	0.125	0.0217	0.161	0.131	0.223	0.19	0.136	0.167
	FLRT2	0.0977	0.115	0.4	0.156	0.127	0.225	0.113	0.129	0.385
	SLITRK2	-0.0815	0.164	0.62	-0.223	0.182	0.225	-0.263	0.182	0.153
	CDHR5	0.151	0.158	0.344	0.22	0.181	0.226	0.232	0.184	0.212
	CD27	0.14	0.133	0.296	0.187	0.153	0.227	0.191	0.16	0.237
	ITGA6	0.182	0.176	0.305	0.248	0.204	0.23	0.365	0.178	0.0445
	ITGB6	-0.186	0.118	0.119	-0.165	0.136	0.23	-0.224	0.138	0.111
	CNTNAP2	-0.0993	0.145	0.497	-0.198	0.164	0.231	-0.194	0.171	0.261
	PRCP	0.232	0.142	0.107	0.196	0.162	0.231	0.211	0.164	0.203
	MB	-0.42	0.328	0.205	-0.431	0.358	0.233	-0.409	0.357	0.256
	MMP9	0.641	0.315	0.0461	0.425	0.353	0.233	0.426	0.367	0.251
	CTSL	-0.00761	0.14	0.957	-0.187	0.156	0.234	-0.202	0.158	0.206
	DAPP1	0.259	0.424	0.543	0.573	0.477	0.234	0.818	0.394	0.0421
	CD160	-0.3	0.189	0.117	-0.257	0.215	0.236	-0.286	0.223	0.204
	FCRL3	0.0816	0.0836	0.332	0.115	0.0966	0.237	0.125	0.099	0.21
	FUT5	0.547	0.209	0.011	0.255	0.214	0.238	0.247	0.223	0.273
	SMAD1	0.0434	0.225	0.847	0.297	0.251	0.24	0.508	0.181	0.00681
	QPCT	0.131	0.143	0.362	0.194	0.164	0.241	0.173	0.171	0.316
	ANXA1	-0.345	0.273	0.211	-0.351	0.297	0.242	-0.279	0.284	0.329
	IL17C	-0.132	0.169	0.439	-0.23	0.196	0.243	-0.271	0.197	0.175
	ADAMTS15	-0.334	0.156	0.0363	-0.207	0.177	0.245	-0.223	0.178	0.214
	LEP	0.752	0.434	0.0881	0.477	0.41	0.249	0.594	0.402	0.145
	WNT9A	0.0795	0.105	0.451	-0.126	0.108	0.249	-0.147	0.112	0.195
	LAP3	-0.153	0.178	0.392	-0.231	0.199	0.25	-0.183	0.192	0.346
	ROBO2	0.117	0.135	0.388	0.176	0.151	0.25	0.121	0.155	0.437
	ANXA10	-0.107	0.322	0.741	-0.42	0.363	0.252	-0.268	0.362	0.462
	CEACAM1	0.068	0.0512	0.188	0.0685	0.0592	0.252	0.0858	0.0611	0.165
	ENTPD2	0.0829	0.0699	0.239	0.0936	0.0809	0.252	0.0979	0.0846	0.252
	MSLN	0.562	0.218	0.0124	0.279	0.242	0.254	0.187	0.249	0.454
	CPA2	0.502	0.245	0.0448	0.317	0.276	0.255	0.382	0.283	0.182
	AIMP1	-0.269	0.244	0.275	-0.315	0.276	0.259	-0.151	0.216	0.489
	PFDN2	-0.0359	0.159	0.822	-0.204	0.179	0.259	-0.149	0.173	0.395
	TNFRSF1A	-0.0525	0.132	0.691	-0.166	0.146	0.261	-0.188	0.151	0.217
	TNFRSF11B	0.26	0.121	0.0349	0.156	0.138	0.262	0.128	0.143	0.374
	TNFRSF6B	-0.0677	0.227	0.766	-0.282	0.249	0.262	-0.296	0.261	0.26
	WFIKKN1	-0.274	0.156	0.0836	-0.191	0.169	0.262	-0.165	0.176	0.352
	CBLN4	-0.0356	0.156	0.82	0.19	0.169	0.264	0.16	0.173	0.358
	KLB	0.193	0.232	0.41	0.288	0.256	0.266	0.376	0.264	0.159
	MLN	0.99	0.412	0.0192	0.485	0.433	0.266	0.656	0.424	0.127
	MSMB	0.433	0.37	0.246	0.415	0.37	0.266	0.464	0.382	0.229
	CADM3	-0.312	0.163	0.0592	-0.202	0.181	0.27	-0.248	0.186	0.187
	UBAC1	0.162	0.164	0.328	0.205	0.184	0.27	0.21	0.19	0.273
	PRDX6	0.0501	0.177	0.779	0.223	0.202	0.273	0.293	0.201	0.15
	THBS4	0.307	0.273	0.265	0.353	0.319	0.273	0.258	0.328	0.434
	DKK3	-0.00511	0.203	0.98	-0.242	0.22	0.274	-0.228	0.228	0.322
	IGFBPL1	0.309	0.149	0.042	0.187	0.171	0.277	0.166	0.175	0.347
	RARRES1	-0.0373	0.0952	0.696	-0.117	0.106	0.277	-0.129	0.111	0.248
	TNFRSF9	-0.19	0.148	0.203	-0.189	0.172	0.277	-0.198	0.179	0.274
	CD40LG	-0.335	0.32	0.299	-0.401	0.368	0.279	-1.56e-16	7e-17	0.0297
	TANK	-0.0202	0.201	0.92	0.243	0.223	0.279	0.393	0.19	0.0424
	PIK3AP1	0.19	0.27	0.484	0.341	0.313	0.28	0.405	0.318	0.209
	IL1R2	0.0872	0.1	0.387	0.12	0.11	0.281	0.109	0.115	0.347
	IRF9	0.0146	0.101	0.886	-0.12	0.11	0.281	-0.0976	0.11	0.38
	NPPC	-0.521	0.202	0.0122	-0.231	0.213	0.281	-0.281	0.221	0.208
	PROC	0.221	0.205	0.285	0.252	0.232	0.281	0.372	0.234	0.117
	CST6	-0.277	0.183	0.135	-0.227	0.209	0.282	-0.155	0.205	0.453
	AKT1S1	0.185	0.276	0.504	0.342	0.316	0.283	0.494	0.292	0.0961
	CD6	-0.171	0.203	0.402	-0.248	0.23	0.283	-0.319	0.236	0.182
	F7	0.188	0.173	0.28	0.216	0.199	0.283	0.292	0.204	0.158
	VWA1	0.321	0.152	0.0385	0.173	0.16	0.284	0.147	0.167	0.381
	GLB1	0.229	0.129	0.0798	0.152	0.141	0.285	0.204	0.144	0.161
	IL1RL1	-0.244	0.244	0.323	-0.27	0.251	0.286	-0.375	0.255	0.146
	TREML2	-0.225	0.133	0.0951	-0.162	0.151	0.286	-0.174	0.153	0.261
	IGFBP6	-0.234	0.131	0.079	-0.149	0.138	0.287	-0.186	0.143	0.199
	MSR1	0.221	0.199	0.271	-0.215	0.201	0.289	-0.242	0.208	0.251
	HCLS1	0.167	0.265	0.529	0.321	0.301	0.29	0.47	0.257	0.0725
	SERPINA5	0.113	0.16	0.481	0.195	0.182	0.29	0.234	0.189	0.222
	BTC	-0.311	0.384	0.421	-0.472	0.444	0.291	-0.375	0.448	0.407
	FAM19A5	-0.145	0.139	0.299	-0.169	0.159	0.291	-0.165	0.166	0.323
	CCL23	0.166	0.151	0.276	0.186	0.176	0.293	0.211	0.181	0.248
	ESM1	-0.097	0.14	0.491	-0.168	0.158	0.293	-0.168	0.165	0.313
	PRSS2	0.323	0.165	0.0549	0.197	0.185	0.293	0.199	0.194	0.31
	EPHA10	0.109	0.28	0.699	0.332	0.313	0.294	0.329	0.327	0.318
	TLR3	0.309	0.192	0.112	0.233	0.221	0.295	0.102	0.22	0.646
	RNASE3	0.304	0.309	0.328	0.377	0.358	0.297	0.413	0.366	0.263
	CASP8	0.196	0.165	0.238	0.196	0.188	0.299	0.227	0.185	0.224
	GSTP1	0.495	0.277	0.0781	0.332	0.317	0.299	0.437	0.31	0.164
	C1QTNF1	0.162	0.176	0.36	0.209	0.2	0.3	0.113	0.203	0.579
	STC1	0.0196	0.172	0.91	-0.2	0.191	0.3	-0.164	0.195	0.403
	TNFSF13	0.307	0.107	0.00562	0.118	0.113	0.301	0.1	0.115	0.386
	GP1BA	0.0493	0.116	0.673	0.134	0.129	0.302	0.181	0.129	0.165
	TXNDC5	0.118	0.163	0.472	0.197	0.189	0.302	0.296	0.173	0.0922
	FABP6	-0.296	0.248	0.237	-0.297	0.285	0.303	-0.277	0.29	0.343
	EZR	-0.0339	0.11	0.759	-0.129	0.125	0.304	-0.18	0.128	0.164
	IL1R1	0.0842	0.108	0.44	0.13	0.125	0.304	0.115	0.129	0.379
	NEFL	0.72	0.338	0.0367	0.394	0.381	0.305	0.367	0.393	0.354
	OPTC	0.233	0.154	0.136	0.182	0.176	0.305	0.204	0.181	0.263
	CDH3	-0.298	0.144	0.0418	-0.163	0.158	0.306	-0.184	0.163	0.265
	INPPL1	-0.0173	0.328	0.958	0.372	0.36	0.306	0.598	0.294	0.0463
	FCRL6	-0.251	0.24	0.299	-0.275	0.268	0.308	-0.258	0.279	0.36
	SIT1	-0.18	0.186	0.338	-0.222	0.216	0.308	-0.236	0.222	0.293
	USP8	0.0903	0.172	0.601	0.203	0.198	0.308	0.259	0.197	0.194
	SNAP23	0.0435	0.361	0.905	0.414	0.403	0.309	0.561	0.368	0.133
	BMP6	0.016	0.181	0.93	-0.207	0.202	0.31	-0.148	0.198	0.459
	CARHSP1	0.274	0.311	0.382	0.365	0.358	0.311	0.339	0.374	0.369
	HMOX1	-0.0562	0.156	0.72	-0.182	0.178	0.311	-0.176	0.181	0.335
	IGF2R	0.475	0.165	0.00544	0.168	0.165	0.311	0.2	0.167	0.235
	PLXNB3	0.251	0.178	0.163	0.207	0.202	0.311	0.301	0.192	0.122
	CD1C	0.0748	0.118	0.528	0.139	0.136	0.312	0.103	0.14	0.465
	PILRB	0.469	0.271	0.089	0.317	0.311	0.313	0.337	0.324	0.304
	LTBR	-0.146	0.121	0.231	-0.143	0.141	0.314	-0.206	0.142	0.153
	IL12B	-0.174	0.223	0.438	-0.254	0.25	0.315	-0.386	0.249	0.127
	CRNN	-0.337	0.308	0.278	-0.362	0.358	0.316	-0.311	0.371	0.405
	WFIKKN2	-0.0594	0.17	0.728	-0.194	0.192	0.317	-0.18	0.2	0.371
	ANXA11	0.121	0.256	0.638	0.29	0.288	0.318	0.454	0.252	0.0761
	SCARB2	0.0552	0.107	0.607	-0.116	0.115	0.319	-0.181	0.116	0.121
	CTSC	-0.143	0.197	0.471	-0.214	0.214	0.321	-0.181	0.224	0.422
	FCER2	-0.169	0.235	0.475	-0.267	0.267	0.321	-0.315	0.277	0.259
	ITGB7	0.247	0.168	0.145	0.194	0.194	0.321	0.149	0.201	0.46
	REG1A	0.345	0.247	0.167	0.282	0.282	0.321	0.243	0.286	0.4
	SMOC2	-0.189	0.189	0.321	-0.2	0.2	0.322	-0.285	0.204	0.168
	TGFBR3	-0.15	0.126	0.236	-0.145	0.145	0.322	-0.186	0.146	0.207
	FCRL1	0.0396	0.188	0.834	0.211	0.212	0.323	0.128	0.214	0.552
	ACAN	0.254	0.167	0.134	0.183	0.184	0.324	0.197	0.192	0.308
	GSAP	-0.407	0.211	0.0576	-0.238	0.24	0.324	-0.131	0.221	0.555
	CTF1	-0.0702	0.0854	0.414	-0.0977	0.0984	0.325	-0.0725	0.0987	0.465
	NCF2	-0.26	0.327	0.43	-0.369	0.373	0.327	-0.31	0.382	0.42
	EGF	-0.137	0.348	0.696	-0.385	0.391	0.329	-0.0859	0.271	0.752
	FCRL2	0.149	0.154	0.337	0.173	0.178	0.334	0.178	0.185	0.338
	AZU1	-0.26	0.322	0.423	-0.36	0.37	0.335	-0.319	0.385	0.411
	CNTN5	0.262	0.161	0.11	0.179	0.185	0.337	0.113	0.191	0.555
	TNFRSF11A	-0.0684	0.142	0.631	-0.159	0.164	0.337	-0.149	0.167	0.375
	FHIT	0.171	0.178	0.34	0.199	0.206	0.338	0.269	0.188	0.159
	GRAP2	0.0645	0.371	0.863	0.407	0.422	0.338	0.537	0.388	0.171
	THBS2	-0.0393	0.0788	0.619	-0.0806	0.0838	0.34	-0.0987	0.0836	0.242
	INPP1	-0.299	0.157	0.0617	-0.159	0.166	0.342	-0.0995	0.156	0.525
	MBL2	-0.618	0.418	0.145	-0.444	0.464	0.342	-0.488	0.48	0.313
	CD300LF	0.575	0.277	0.0418	0.29	0.304	0.343	0.294	0.318	0.359
	ELOA	-0.297	0.21	0.162	-0.231	0.243	0.344	-0.258	0.251	0.307
	MET	0.125	0.0878	0.161	0.0953	0.0998	0.344	0.103	0.103	0.32
	SPON1	0.22	0.107	0.0438	0.116	0.122	0.344	0.115	0.127	0.366
	CRADD	0.232	0.26	0.376	0.28	0.295	0.346	0.473	0.244	0.0566
	RSPO1	0.389	0.133	0.00464	0.125	0.132	0.347	0.134	0.138	0.336
	BMP4	-0.144	0.154	0.354	-0.162	0.172	0.349	-0.226	0.175	0.202
	SIRT2	0.216	0.347	0.536	0.379	0.402	0.349	0.51	0.378	0.183
	HSPG2	-0.0951	0.13	0.466	-0.141	0.15	0.35	-0.162	0.154	0.299
	KLK4	0.167	0.248	0.504	-0.238	0.253	0.351	-0.212	0.258	0.415
	TNFRSF19	-0.137	0.136	0.318	-0.147	0.157	0.352	-0.175	0.163	0.287
	CKAP4	-0.097	0.138	0.484	-0.149	0.16	0.353	-0.189	0.165	0.256
	ERBB4	0.156	0.0987	0.119	0.105	0.113	0.353	0.0781	0.116	0.504
	TFRC	-0.00577	0.224	0.98	0.237	0.254	0.353	0.222	0.264	0.404
	NRP2	0.193	0.101	0.0615	0.108	0.115	0.354	0.0997	0.121	0.412
	F11	0.117	0.131	0.376	0.139	0.15	0.356	0.185	0.155	0.237
	HMOX2	-0.194	0.226	0.392	-0.239	0.257	0.356	-0.0824	0.226	0.716
	VAT1	-0.00656	0.0696	0.925	-0.0733	0.0791	0.357	-0.0936	0.0813	0.254
	CFHR5	0.274	0.164	0.101	0.165	0.179	0.358	0.181	0.183	0.328
	KLK10	0.158	0.123	0.205	0.132	0.142	0.359	0.0993	0.144	0.493
	PAK4	0.0453	0.188	0.81	0.198	0.215	0.359	0.375	0.163	0.0251
	TGFB1	0.0985	0.126	0.438	-0.125	0.136	0.362	-0.0857	0.137	0.534
	ARSB	0.124	0.132	0.351	0.137	0.15	0.363	0.275	0.127	0.0345
	RTN4R	0.0518	0.127	0.685	0.13	0.142	0.363	0.118	0.147	0.426
	SH2D1A	-0.184	0.161	0.257	-0.171	0.188	0.365	-0.155	0.184	0.403
	BAG6	0.128	0.153	0.406	0.162	0.178	0.366	0.217	0.176	0.224
	COLEC12	0.0852	0.165	0.608	-0.164	0.18	0.367	-0.191	0.181	0.294
	COCH	0.0448	0.163	0.784	-0.164	0.181	0.368	-0.0614	0.168	0.716
	L1CAM	0.0863	0.0817	0.295	0.0845	0.0932	0.368	0.0795	0.0972	0.417
	PPP1R9B	0.102	0.266	0.703	0.264	0.291	0.368	0.418	0.252	0.103
	THY1	-0.152	0.101	0.138	-0.105	0.116	0.368	-0.129	0.12	0.286
	CD300C	0.186	0.103	0.0761	0.107	0.118	0.369	0.103	0.123	0.408
	CTSZ	0.126	0.128	0.33	0.13	0.144	0.371	0.119	0.15	0.43
	RELT	-0.0255	0.172	0.882	-0.154	0.171	0.371	-0.15	0.173	0.387
	SORCS2	-0.0559	0.0976	0.569	-0.0997	0.111	0.371	-0.117	0.115	0.313
	CLEC5A	0.263	0.12	0.0322	0.121	0.135	0.373	0.103	0.141	0.467
	LGALS3	-0.0285	0.126	0.821	-0.127	0.142	0.374	-0.0655	0.144	0.65
	PXN	-0.0313	0.151	0.837	-0.153	0.171	0.374	-0.143	0.177	0.422
	LEPR	0.159	0.117	0.181	0.12	0.135	0.376	0.0996	0.141	0.483
	TNFSF13B	0.218	0.131	0.102	0.134	0.151	0.378	0.0437	0.148	0.768
	CD84	-0.132	0.108	0.224	-0.111	0.126	0.38	-0.0222	0.0974	0.821
	CTSH	0.163	0.257	0.53	0.263	0.299	0.381	0.204	0.31	0.513
	NECTIN2	-0.142	0.106	0.183	-0.106	0.121	0.383	-0.14	0.124	0.265
	EDAR	0.118	0.192	0.54	0.194	0.221	0.384	0.29	0.208	0.168
	AIF1	0.111	0.138	0.424	0.139	0.16	0.387	0.197	0.156	0.211
	AREG	-0.144	0.269	0.594	-0.269	0.31	0.389	-0.269	0.322	0.406
	CCL21	0.153	0.208	0.464	0.202	0.233	0.389	0.212	0.242	0.384
	FRZB	0.254	0.153	0.101	0.15	0.173	0.389	0.13	0.179	0.472
	TFF2	0.0677	0.226	0.765	-0.219	0.252	0.389	-0.209	0.253	0.41
	TPMT	0.0403	0.128	0.754	0.126	0.145	0.389	0.167	0.142	0.243
	CD300LG	-0.112	0.196	0.569	-0.196	0.226	0.39	-0.169	0.232	0.469
	SPINK5	-0.0686	0.126	0.587	-0.123	0.142	0.39	-0.104	0.147	0.482
	LGALS9	0.0853	0.118	0.47	-0.11	0.127	0.391	-0.0993	0.129	0.445
	ADAM8	0.132	0.145	0.366	0.145	0.168	0.392	0.123	0.175	0.487
	CXCL9	0.124	0.357	0.73	-0.342	0.396	0.392	-0.428	0.405	0.294
	FST	-0.0826	0.232	0.723	-0.231	0.268	0.392	-0.221	0.272	0.419
	EFEMP1	0.238	0.147	0.111	0.147	0.17	0.393	0.065	0.17	0.704
	HBQ1	0.19	0.31	0.543	0.304	0.354	0.393	0.272	0.367	0.462
	CA6	-0.36	0.207	0.0869	-0.195	0.227	0.394	-0.104	0.218	0.635
	FBP1	0.211	0.203	0.303	0.197	0.23	0.395	0.141	0.237	0.555
	C1QA	0.0179	0.115	0.876	-0.1	0.118	0.398	-0.113	0.123	0.36
	LRPAP1	0.251	0.188	0.188	0.175	0.207	0.4	0.25	0.211	0.241
	EIF4B	0.162	0.267	0.546	0.255	0.3	0.4	0.413	0.271	0.133
	FAM3C	-0.0216	0.14	0.878	-0.132	0.155	0.4	-0.143	0.162	0.38
	ACE2	-0.1	0.196	0.61	-0.191	0.226	0.401	-0.225	0.228	0.327
	SDC4	0.307	0.259	0.241	0.253	0.299	0.401	0.439	0.257	0.0917
	UMOD	0.128	0.12	0.29	0.118	0.14	0.401	0.149	0.145	0.307
	TNC	0.221	0.179	0.22	0.176	0.209	0.402	0.0627	0.204	0.759
	CLEC7A	-0.0752	0.228	0.742	-0.218	0.259	0.403	-0.222	0.27	0.415
	PDGFB	0.462	0.247	0.0658	0.235	0.279	0.403	0.422	0.224	0.0643
	SULT2A1	-0.142	0.165	0.393	-0.155	0.185	0.404	-0.185	0.191	0.338
	SPARCL1	-0.0999	0.0874	0.257	-0.0844	0.101	0.405	-0.0688	0.104	0.511
	METAP1D	0.0408	0.338	0.904	0.314	0.375	0.406	0.505	0.303	0.101
	PTX3	-0.095	0.181	0.602	-0.173	0.206	0.406	-0.183	0.21	0.386
	CD79B	-0.285	0.252	0.262	-0.243	0.291	0.407	-0.278	0.302	0.362
	HAVCR1	0.754	0.275	0.00775	0.227	0.272	0.407	0.228	0.277	0.414
	TIMD4	0.192	0.192	0.321	0.186	0.223	0.407	0.159	0.231	0.494
	ATP6AP2	-0.0188	0.0622	0.764	-0.0593	0.0711	0.408	-0.0818	0.0735	0.27
	CES2	0.178	0.127	0.165	0.122	0.146	0.409	0.121	0.153	0.432
	NOV	0.00799	0.208	0.969	-0.194	0.234	0.409	-0.227	0.239	0.346
	FCRL5	0.234	0.241	0.335	0.226	0.272	0.41	0.228	0.276	0.413
	CPVL	0.00493	0.254	0.985	-0.232	0.281	0.412	-0.28	0.284	0.329
	FLT4	0.0382	0.0854	0.656	0.0804	0.0979	0.414	0.0859	0.102	0.405
	KYAT1	-0.203	0.204	0.322	-0.192	0.234	0.415	-0.166	0.226	0.467
	NOTCH1	0.0334	0.0846	0.695	0.0804	0.0981	0.415	0.064	0.102	0.531
	TFPI2	-0.0563	0.175	0.748	-0.163	0.198	0.415	-0.213	0.205	0.305
	PRTN3	-0.0897	0.175	0.611	-0.164	0.2	0.416	-0.184	0.206	0.375
	ALCAM	-0.0765	0.0995	0.445	-0.0924	0.114	0.419	-0.112	0.118	0.348
	PDGFRA	0.0696	0.14	0.622	-0.125	0.154	0.419	-0.166	0.157	0.295
	TSHB	-0.266	0.233	0.257	-0.215	0.265	0.419	-0.12	0.271	0.659
	PSMD9	0.181	0.209	0.389	0.195	0.242	0.422	0.179	0.25	0.477
	TNFRSF10B	0.0509	0.107	0.634	-0.0961	0.119	0.422	-0.111	0.12	0.36
	FUCA1	0.237	0.384	0.54	0.355	0.44	0.423	0.275	0.457	0.549
	CRELD2	-0.0521	0.192	0.788	-0.164	0.204	0.425	-0.0784	0.181	0.667
	RNF31	-0.431	0.405	0.291	-0.368	0.459	0.426	-0.276	0.474	0.564
	SOD1	0.0556	0.183	0.762	0.169	0.211	0.426	0.22	0.216	0.311
	MAP2K6	-0.225	0.233	0.337	-0.214	0.268	0.428	-0.0314	0.207	0.88
	ENTPD6	0.175	0.0846	0.0431	0.0754	0.0952	0.431	0.109	0.097	0.264
	YES1	0.036	0.328	0.913	0.29	0.366	0.431	0.553	0.292	0.0624
	AIFM1	0.00651	0.261	0.98	0.231	0.292	0.432	0.402	0.244	0.104
	CASP2	-0.122	0.221	0.582	-0.188	0.238	0.433	-0.0617	0.199	0.757
	GH1	0.225	0.812	0.783	0.606	0.77	0.434	0.57	0.783	0.469
	VEGFA	0.121	0.134	0.372	-0.11	0.14	0.434	-0.1	0.141	0.481
	ENAH	-0.0559	0.124	0.653	-0.111	0.142	0.437	-0.0954	0.148	0.522
	RGMA	-0.237	0.134	0.0802	-0.118	0.151	0.437	-0.19	0.152	0.219
	IFNLR1	0.0351	0.124	0.777	0.107	0.137	0.438	0.159	0.14	0.259
	CD5	-0.104	0.175	0.554	-0.155	0.2	0.44	-0.184	0.207	0.377
	METRNL	0.0162	0.0896	0.857	-0.078	0.1	0.44	-0.101	0.104	0.335
	NRCAM	0.044	0.0747	0.558	0.0669	0.0863	0.442	0.0657	0.09	0.468
	VSTM1	-0.18	0.199	0.369	-0.176	0.228	0.442	-0.172	0.237	0.471
	CD69	-0.0721	0.307	0.815	-0.257	0.334	0.445	0.011	0.228	0.962
	IL10RA	-0.126	0.278	0.652	-0.248	0.323	0.445	-0.357	0.33	0.283
	KRT19	-0.0303	0.304	0.921	-0.268	0.349	0.445	-0.316	0.359	0.382
	PPP1R2	0.102	0.209	0.628	0.184	0.24	0.446	0.302	0.209	0.152
	CEACAM5	0.474	0.32	0.144	0.276	0.36	0.447	0.287	0.377	0.449
	ECE1	0.161	0.122	0.192	0.107	0.14	0.449	0.18	0.129	0.169
	ERBB2	0.118	0.115	0.309	0.0993	0.13	0.449	0.111	0.135	0.413
	ESAM	0.055	0.17	0.747	-0.137	0.18	0.449	-0.0871	0.169	0.608
	RSPO3	0.0772	0.109	0.48	-0.0899	0.118	0.449	-0.061	0.122	0.62
	GKN1	0.116	0.0635	0.0723	0.0532	0.0702	0.452	0.06	0.0709	0.401
	SCG2	-0.113	0.146	0.439	-0.127	0.167	0.452	-0.128	0.171	0.457
	NTRK3	0.154	0.104	0.144	0.086	0.114	0.453	0.0855	0.119	0.475
	CCL20	0.331	0.367	0.371	0.322	0.427	0.454	0.251	0.444	0.574
	GUSB	0.34	0.296	0.254	0.232	0.31	0.456	0.272	0.309	0.383
	SMAD5	0.0618	0.0585	0.295	0.0501	0.0667	0.456	0.085	0.0622	0.177
	ITGB1BP2	0.16	0.346	0.645	0.298	0.399	0.458	0.621	0.272	0.0258
	FETUB	-0.039	0.192	0.839	0.157	0.211	0.459	0.133	0.22	0.547
	TPT1	-0.143	0.149	0.341	-0.129	0.174	0.46	-0.138	0.181	0.448
	CD4	0.00178	0.112	0.987	-0.095	0.128	0.462	-0.0802	0.13	0.539
	PMVK	-0.202	0.389	0.605	-0.327	0.441	0.462	0.0026	0.337	0.994
	CCL24	-0.0211	0.358	0.953	-0.294	0.399	0.464	-0.228	0.402	0.573
	IL17RB	0.0837	0.23	0.717	-0.181	0.247	0.466	-0.23	0.256	0.374
	PFKM	-0.0621	0.206	0.764	-0.171	0.233	0.466	-0.124	0.238	0.606
	DPP4	-0.16	0.136	0.245	-0.115	0.158	0.47	-0.138	0.165	0.404
	BLMH	-0.139	0.208	0.507	-0.176	0.242	0.471	-0.148	0.244	0.548
	CNPY2	0.0987	0.28	0.726	0.235	0.324	0.471	0.204	0.336	0.547
	DCN	0.0593	0.0827	0.476	-0.0662	0.0913	0.472	-0.0882	0.0906	0.334
	F3	-0.00824	0.12	0.945	-0.0949	0.131	0.473	-0.108	0.133	0.423
	KAZALD1	-0.38	0.257	0.143	-0.212	0.295	0.474	-0.171	0.307	0.58
	CDH5	-0.0421	0.111	0.705	0.0894	0.125	0.475	0.0232	0.125	0.853
	CXCL12	-0.0222	0.0782	0.778	-0.0644	0.0896	0.475	-0.0177	0.0886	0.842
	IL6R	0.0505	0.148	0.734	0.116	0.161	0.475	0.13	0.163	0.429
	IL17D	0.318	0.113	0.00647	0.0848	0.118	0.476	0.094	0.12	0.436
	FOXO1	-0.139	0.25	0.581	0.195	0.273	0.479	0.341	0.234	0.149
	IDUA	0.00831	0.186	0.964	0.152	0.214	0.48	0.185	0.216	0.396
	PCDH17	-0.223	0.175	0.209	-0.144	0.203	0.48	-0.216	0.208	0.302
	DDR1	0.122	0.0991	0.223	0.0808	0.114	0.481	0.0416	0.115	0.72
	IL10RB	0.118	0.108	0.279	0.0888	0.126	0.482	0.0447	0.129	0.73
	PRSS27	-0.13	0.161	0.42	-0.133	0.188	0.482	-0.138	0.191	0.472
	ENPP7	0.659	0.333	0.0517	0.256	0.363	0.483	0.26	0.378	0.494
	TNFSF12	0.0668	0.0884	0.453	0.0723	0.103	0.484	0.0658	0.107	0.541
	CAPG	-0.0595	0.335	0.86	-0.27	0.385	0.485	-0.37	0.392	0.349
	ADAM23	-0.018	0.159	0.91	0.126	0.18	0.487	0.0314	0.182	0.863
	CLIP2	-0.246	0.341	0.472	-0.264	0.38	0.489	-0.0491	0.331	0.883
	FCGR2B	0.343	0.289	0.239	0.234	0.336	0.489	0.261	0.341	0.447
	SFTPD	0.127	0.2	0.529	0.16	0.23	0.489	0.105	0.238	0.659
	PLAUR	0.282	0.147	0.0598	0.115	0.166	0.491	0.0782	0.172	0.651
	PPP3R1	0.165	0.143	0.252	0.108	0.157	0.494	0.167	0.145	0.255
	VPS37A	0.164	0.193	0.398	0.147	0.214	0.494	0.216	0.21	0.308
	CD207	-0.0644	0.182	0.724	-0.142	0.206	0.495	-0.14	0.214	0.515
	CCT5	0.0947	0.106	0.374	0.0824	0.12	0.496	0.141	0.116	0.228
	IFNGR1	-0.0612	0.0926	0.511	-0.0731	0.107	0.498	-0.0954	0.112	0.396
	PRELP	0.0622	0.0739	0.403	-0.0549	0.081	0.5	-0.0696	0.0812	0.395
	MGMT	-0.0164	0.302	0.957	0.232	0.342	0.501	0.353	0.309	0.257
	CLSTN3	-0.0263	0.0907	0.773	-0.0705	0.105	0.502	-0.0742	0.108	0.495
	ICAM1	0.154	0.137	0.267	0.107	0.159	0.502	0.0527	0.164	0.749
	NCAM1	0.052	0.129	0.687	0.0957	0.142	0.502	0.0835	0.148	0.574
	ANPEP	-0.131	0.116	0.263	-0.0903	0.134	0.503	-0.0841	0.14	0.549
	GFRA1	0.155	0.134	0.25	0.104	0.154	0.504	0.116	0.158	0.468
	IRAK4	0.0762	0.272	0.78	0.211	0.315	0.504	0.404	0.247	0.107
	CDKN1A	0.253	0.437	0.564	0.337	0.503	0.505	0.659	0.422	0.124
	FCAR	0.196	0.163	0.233	0.125	0.186	0.506	0.0738	0.193	0.704
	RASSF2	-0.0472	0.118	0.691	-0.091	0.136	0.507	-0.0774	0.14	0.583
	TNFRSF14	-0.0411	0.11	0.71	-0.0833	0.125	0.508	-0.0703	0.128	0.585
	CA13	0.0194	0.325	0.953	0.245	0.369	0.509	0.464	0.303	0.131
	ANG	0.0526	0.16	0.743	0.111	0.168	0.511	0.19	0.169	0.264
	PDGFA	0.431	0.241	0.0788	0.179	0.273	0.513	0.371	0.24	0.127
	PDGFRB	0.336	0.177	0.0617	0.129	0.197	0.517	0.133	0.206	0.522
	WAS	0.0611	0.238	0.799	0.178	0.273	0.517	0.364	0.234	0.125
	CNTN4	-0.0327	0.18	0.856	-0.134	0.207	0.518	-0.162	0.213	0.45
	S100A12	0.0772	0.223	0.73	-0.164	0.252	0.518	-0.092	0.252	0.716
	PLXNB2	0.0951	0.0697	0.178	0.048	0.0738	0.518	0.0559	0.0766	0.469
	HBEGF	0.0162	0.185	0.931	-0.136	0.21	0.52	0.0112	0.164	0.946
	KIRREL2	-0.00807	0.122	0.947	0.0885	0.137	0.52	0.0706	0.142	0.622
	NUCB2	0.0098	0.172	0.955	0.126	0.196	0.52	0.258	0.179	0.155
	MMP7	0.211	0.221	0.342	-0.154	0.238	0.521	-0.175	0.241	0.471
	TFF3	-0.335	0.317	0.295	-0.232	0.362	0.523	-0.295	0.376	0.435
	ADAM22	-0.232	0.157	0.145	-0.115	0.18	0.524	-0.189	0.184	0.309
	STXBP3	0.0307	0.0949	0.747	0.0695	0.108	0.524	0.0853	0.112	0.45
	CD209	0.0711	0.194	0.715	-0.136	0.213	0.525	-0.198	0.219	0.37
	CTSF	0.473	0.229	0.0427	0.162	0.255	0.526	0.232	0.262	0.378
	HSPB1	-0.069	0.115	0.549	-0.0817	0.128	0.526	-0.0639	0.129	0.623
	SH2B3	0.00509	0.354	0.989	0.252	0.395	0.526	0.554	0.319	0.0877
	CD300E	0.23	0.158	0.15	0.116	0.182	0.527	0.0834	0.189	0.66
	CNTN1	0.0157	0.108	0.885	0.0748	0.118	0.527	0.0611	0.122	0.619
	CD109	0.252	0.227	0.27	0.162	0.257	0.53	0.149	0.268	0.58
	COL4A3BP	0.0459	0.225	0.839	0.158	0.25	0.53	0.29	0.226	0.204
	LAG3	0.0131	0.191	0.946	-0.139	0.219	0.53	-0.152	0.229	0.509
	TIGAR	0.153	0.214	0.478	0.156	0.247	0.53	0.166	0.255	0.517
	SNCG	0.119	0.312	0.704	-0.221	0.35	0.531	-0.212	0.358	0.555
	SIGLEC1	0.296	0.227	0.197	0.162	0.261	0.537	0.117	0.272	0.669
	TNFRSF1B	-0.046	0.142	0.746	-0.101	0.163	0.539	-0.16	0.166	0.34
	TOP2B	-0.0902	0.205	0.661	0.14	0.227	0.539	0.253	0.202	0.214
	WASF3	0.127	0.252	0.615	0.176	0.285	0.539	0.315	0.271	0.249
	CPXM1	0.558	0.311	0.0771	0.217	0.351	0.54	0.429	0.336	0.207
	ICAM3	0.196	0.13	0.138	0.0914	0.149	0.541	0.0995	0.156	0.525
	MMP10	0.154	0.285	0.592	0.203	0.33	0.541	0.137	0.342	0.689
	CXADR	-0.0685	0.18	0.705	-0.128	0.208	0.542	-0.0863	0.216	0.691
	APP	0.369	0.253	0.149	-0.157	0.257	0.543	0.0237	0.235	0.92
	ATG4A	0.145	0.243	0.554	0.173	0.283	0.543	0.23	0.29	0.432
	PTPRM	0.0782	0.115	0.501	0.0813	0.133	0.543	0.0834	0.138	0.549
	FKBP1B	0.116	0.182	0.527	0.123	0.201	0.544	0.214	0.193	0.273
	NID1	0.206	0.13	0.118	0.0825	0.135	0.544	0.129	0.139	0.359
	PLA2G10	0.377	0.261	0.154	0.182	0.298	0.544	0.18	0.312	0.566
	FCN2	-0.169	0.214	0.433	0.142	0.234	0.546	0.238	0.239	0.323
	NADK	0.311	0.192	0.11	0.132	0.217	0.546	0.109	0.224	0.627
	STX16	-0.0181	0.157	0.909	0.109	0.18	0.546	0.212	0.151	0.165
	TREM1	0.466	0.178	0.0109	0.109	0.18	0.546	0.0949	0.188	0.615
	EPHB4	-0.102	0.0986	0.306	-0.0694	0.115	0.547	-0.106	0.118	0.373
	RRM2B	0.0914	0.132	0.49	0.0911	0.15	0.547	0.139	0.149	0.356
	FGR	-0.228	0.229	0.323	-0.16	0.264	0.548	-0.011	0.253	0.965
	FGF5	0.131	0.0787	0.1	0.0538	0.0893	0.549	0.0753	0.0923	0.417
	RETN	-0.125	0.13	0.341	-0.0898	0.15	0.55	-0.142	0.153	0.357
	VASN	0.011	0.111	0.921	0.0761	0.127	0.55	0.0564	0.13	0.667
	DKK1	0.367	0.2	0.0714	0.135	0.225	0.551	0.277	0.187	0.144
	DLL1	0.052	0.113	0.648	0.0777	0.13	0.551	0.0189	0.132	0.887
	NXPH1	-0.00702	0.176	0.968	0.119	0.199	0.551	0.112	0.207	0.591
	ITGB5	0.0843	0.142	0.554	-0.0937	0.158	0.554	-0.09	0.157	0.569
	TNFRSF10A	-0.0127	0.117	0.914	-0.0806	0.136	0.554	-0.0821	0.138	0.554
	HSP90B1	0.094	0.384	0.808	0.262	0.442	0.556	0.195	0.462	0.674
	NPPB [NT-proBNP]	0.515	0.257	0.0488	0.16	0.272	0.557	0.0182	0.269	0.946
	FKBP7	0.105	0.112	0.351	0.0761	0.129	0.559	0.132	0.119	0.274
	ACP6	0.102	0.165	0.541	0.111	0.19	0.561	0.0994	0.197	0.616
	CA3	0.0705	0.188	0.708	-0.112	0.192	0.563	-0.133	0.201	0.511
	RCOR1	0.00269	0.118	0.982	0.0781	0.134	0.563	0.112	0.137	0.415
	IL4R	-0.00648	0.102	0.95	-0.0685	0.118	0.564	-0.082	0.12	0.495
	STAMBP	0.164	0.301	0.589	0.202	0.35	0.565	0.325	0.336	0.337
	TBL1X	0.142	0.212	0.506	0.142	0.245	0.565	0.279	0.208	0.185
	KITLG	-0.0324	0.18	0.858	0.119	0.207	0.567	0.149	0.209	0.478
	SOD2	-0.0348	0.0751	0.645	-0.048	0.0835	0.568	-0.0135	0.0786	0.864
	ICAM4	0.0683	0.196	0.728	0.127	0.222	0.569	0.106	0.231	0.647
	SUMF2	0.0243	0.228	0.915	-0.137	0.241	0.57	-0.0613	0.238	0.798
	CD200R1	-0.0513	0.149	0.731	0.0953	0.167	0.571	0.0395	0.171	0.819
	CXCL16	0.0549	0.105	0.602	0.069	0.121	0.571	0.0592	0.126	0.641
	LY9	0.129	0.148	0.387	0.0969	0.17	0.571	0.0899	0.175	0.609
	NOS3	-0.0621	0.125	0.622	-0.0819	0.144	0.571	-0.0463	0.148	0.756
	AXL	-0.0834	0.129	0.52	-0.085	0.15	0.574	-0.122	0.155	0.436
	FCRLB	0.262	0.338	0.442	0.217	0.384	0.574	0.132	0.399	0.741
	PLAU	-0.122	0.163	0.458	-0.107	0.19	0.576	-0.125	0.198	0.53
	CPB1	0.183	0.219	0.406	-0.13	0.234	0.579	-0.163	0.243	0.504
	TRAF2	-0.0571	0.234	0.808	-0.148	0.265	0.579	-0.0321	0.244	0.896
	FGF23	-0.0051	0.22	0.982	-0.141	0.253	0.58	-0.159	0.257	0.538
	CXCL5	0.205	0.377	0.589	-0.235	0.423	0.581	0.0241	0.415	0.954
	FLT1	-0.0535	0.08	0.506	-0.0515	0.0931	0.582	-0.0605	0.0961	0.531
	FCGR2A	0.169	0.22	0.446	0.141	0.257	0.584	0.0633	0.263	0.81
	IL6	0.402	0.229	0.0833	0.141	0.257	0.584	0.0786	0.264	0.767
	WIF1	-0.123	0.144	0.398	-0.0879	0.159	0.584	-0.0747	0.165	0.652
	S100A11	0.115	0.107	0.289	0.0679	0.124	0.585	0.0361	0.126	0.776
	GDF15	0.339	0.205	0.103	-0.109	0.199	0.586	-0.186	0.203	0.362
	IL3RA	-0.0634	0.124	0.61	0.0722	0.132	0.586	0.0719	0.138	0.604
	LGALS1	-0.0409	0.0783	0.603	-0.0496	0.0908	0.587	-0.038	0.0881	0.668
	PAM	0.0538	0.112	0.632	0.0708	0.13	0.587	-0.000311	0.126	0.998
	YTHDF3	-0.219	0.277	0.431	-0.175	0.32	0.587	-0.118	0.312	0.707
	DUSP3	-0.113	0.356	0.751	-0.22	0.404	0.588	-0.107	0.418	0.799
	LCN2	-0.0708	0.128	0.582	-0.0793	0.146	0.589	-0.0635	0.152	0.677
	NCAN	-0.168	0.11	0.13	-0.0643	0.118	0.589	-0.0532	0.124	0.669
	TNXB	-0.0852	0.0872	0.333	-0.0552	0.102	0.589	-0.0746	0.106	0.483
	DSG4	-0.328	0.2	0.106	-0.122	0.226	0.591	-0.119	0.236	0.617
	GFRA2	0.00508	0.0614	0.934	0.0379	0.0704	0.592	0.0408	0.0729	0.578
	ADGRE2	0.281	0.167	0.0985	0.101	0.189	0.593	0.0456	0.194	0.815
	ENO2	0.0609	0.202	0.764	0.124	0.231	0.593	0.208	0.207	0.318
	PLAT	0.525	0.285	0.0705	0.161	0.3	0.593	0.33	0.298	0.272
	LYN	0.106	0.252	0.675	0.153	0.285	0.594	0.281	0.255	0.275
	CDH17	-0.125	0.249	0.617	-0.152	0.286	0.597	-0.25	0.295	0.4
	FGF19	0.324	0.29	0.267	0.178	0.336	0.598	0.0726	0.345	0.834
	TIMP1	0.0823	0.121	0.501	-0.0701	0.133	0.6	-0.102	0.137	0.462
	REN	-0.332	0.233	0.158	-0.137	0.26	0.601	-0.176	0.263	0.505
	MAEA	0.107	0.122	0.385	0.0741	0.141	0.602	0.084	0.148	0.571
	ASAH2	-0.234	0.258	0.368	-0.156	0.296	0.602	-0.177	0.31	0.57
	CA4	-0.0503	0.113	0.657	0.067	0.128	0.603	0.0407	0.132	0.759
	CD2AP	0.004	0.346	0.991	0.209	0.4	0.604	0.266	0.393	0.501
	IL27	-7.43e-05	0.158	1	-0.0953	0.183	0.604	-0.101	0.186	0.588
	OLR1	0.297	0.245	0.23	0.144	0.276	0.604	0.182	0.278	0.517
	ILKAP	-0.0974	0.192	0.614	-0.116	0.222	0.605	-0.0517	0.206	0.802
	TNFRSF4	-0.101	0.163	0.538	-0.0964	0.186	0.607	-0.155	0.191	0.42
	ASGR1	-0.014	0.118	0.905	-0.0687	0.133	0.609	-0.0804	0.139	0.566
	BAMBI	-0.0957	0.138	0.492	-0.0825	0.16	0.609	-0.118	0.167	0.481
	CDC27	-0.0362	0.2	0.857	-0.118	0.23	0.609	-0.0629	0.22	0.776
	FGF21	-0.00938	0.537	0.986	-0.315	0.613	0.609	-0.189	0.612	0.759
	CA14	-0.127	0.115	0.273	-0.0672	0.131	0.61	-0.0757	0.137	0.582
	VSIG4	0.174	0.191	0.366	-0.104	0.202	0.61	-0.085	0.208	0.684
	COL9A1	-0.656	0.242	0.00866	-0.127	0.248	0.611	-0.136	0.256	0.598
	LIFR	0.0546	0.116	0.639	-0.0667	0.131	0.612	-0.0987	0.133	0.46
	CDH6	0.0581	0.112	0.606	0.066	0.13	0.613	0.00147	0.131	0.991
	CFC1	0.000868	0.117	0.994	-0.0682	0.135	0.614	-0.0779	0.14	0.58
	TNFRSF13B	-0.058	0.148	0.695	-0.0872	0.172	0.614	-0.0621	0.173	0.721
	HGF	0.404	0.191	0.0376	0.104	0.205	0.615	0.0663	0.213	0.757
	PRTFDC1	-0.207	0.359	0.566	-0.206	0.409	0.617	0.0601	0.333	0.857
	CLUL1	0.0109	0.217	0.96	-0.126	0.251	0.619	-0.163	0.261	0.535
	TMSB10	0.0542	0.329	0.87	-0.181	0.364	0.62	-0.00605	0.321	0.985
	CXCL14	0.545	0.215	0.0137	0.108	0.218	0.622	0.168	0.225	0.459
	DEFB4A	-0.00122	0.513	0.998	-0.275	0.555	0.622	-0.155	0.571	0.787
	NUDT5	0.0473	0.264	0.859	-0.142	0.287	0.623	-0.00886	0.261	0.973
	MATN2	0.283	0.17	0.101	0.0944	0.192	0.624	0.0822	0.2	0.682
	CPM	0.12	0.114	0.295	0.0616	0.125	0.625	0.0994	0.129	0.445
	IL7	0.0668	0.223	0.765	-0.125	0.255	0.625	0.02	0.247	0.936
	PRDX1	-0.0121	0.191	0.95	-0.108	0.221	0.626	-0.107	0.228	0.64
	PDCD1LG2	-0.0698	0.15	0.643	-0.0847	0.174	0.628	-0.119	0.174	0.496
	SIGLEC9	0.076	0.129	0.557	0.0718	0.148	0.629	0.0862	0.154	0.577
	CLEC1A	-0.0753	0.118	0.526	-0.0653	0.136	0.634	-0.0778	0.142	0.587
	SRC	-0.15	0.242	0.536	-0.131	0.274	0.634	-0.0526	0.27	0.846
	CA2	0.332	0.363	0.363	0.191	0.399	0.635	0.244	0.412	0.556
	GRN	0.0883	0.116	0.451	0.0647	0.135	0.635	0.0172	0.138	0.901
	AKR1B1	-0.135	0.226	0.552	-0.124	0.261	0.636	-0.0519	0.242	0.831
	GPC1	-0.208	0.147	0.16	-0.0781	0.164	0.636	-0.174	0.164	0.292
	SCGB3A2	-0.176	0.298	0.557	-0.164	0.345	0.636	-0.131	0.359	0.717
	SFTPA1	0.256	0.219	0.248	0.12	0.253	0.636	0.105	0.264	0.693
	USO1	-0.0522	0.282	0.854	-0.152	0.32	0.637	0.00918	0.274	0.973
	OSCAR	0.0656	0.0764	0.394	0.0415	0.088	0.639	0.0289	0.0888	0.746
	CHL1	0.0486	0.135	0.719	0.0735	0.157	0.64	0.0638	0.163	0.697
	KIF1BP	0.0797	0.282	0.778	0.149	0.319	0.642	0.405	0.241	0.0987
	THPO	0.274	0.145	0.0632	0.0752	0.162	0.644	0.131	0.157	0.408
	KIT	-0.0861	0.135	0.526	0.0702	0.152	0.645	0.0808	0.157	0.608
	KLK12	0.162	0.309	0.601	0.164	0.356	0.646	0.335	0.357	0.351
	NAMPT	0.148	0.312	0.636	0.166	0.36	0.646	0.2	0.369	0.59
	RPS6KB1	0.0146	0.285	0.959	0.15	0.326	0.647	0.312	0.244	0.206
	VMO1	0.137	0.223	0.542	-0.115	0.25	0.647	-0.185	0.258	0.476
	PEBP1	0.0448	0.298	0.881	-0.15	0.327	0.648	-0.0448	0.313	0.887
	SLAMF8	0.181	0.183	0.327	-0.0922	0.202	0.649	-0.185	0.203	0.367
	INHBC	0.255	0.169	0.137	0.083	0.182	0.65	0.138	0.179	0.443
	PILRA	0.178	0.231	0.443	-0.114	0.25	0.65	-0.0976	0.26	0.708
	SEZ6L	-0.128	0.122	0.298	-0.0617	0.136	0.651	-0.0756	0.142	0.596
	CD164	0.0131	0.0771	0.866	-0.0389	0.0862	0.653	-0.0155	0.0792	0.845
	METAP2	-0.0914	0.209	0.663	-0.108	0.239	0.653	-0.00621	0.212	0.977
	SORT1	0.141	0.0913	0.128	-0.0434	0.0959	0.653	0.011	0.0834	0.896
	COL1A1	-0.0758	0.156	0.63	0.08	0.178	0.654	0.0437	0.184	0.814
	PAG1	0.0355	0.201	0.861	0.105	0.234	0.654	0.166	0.235	0.483
	ARG1	0.276	0.245	0.263	0.125	0.282	0.657	0.127	0.294	0.667
	ADAMTS13	0.0639	0.0855	0.458	0.0437	0.0981	0.658	0.0252	0.0983	0.799
	CCL2	0.251	0.171	0.147	0.0839	0.189	0.658	0.0439	0.196	0.823
	SELE	-0.093	0.208	0.656	-0.103	0.232	0.658	-0.0767	0.241	0.752
	SELP	0.219	0.244	0.372	0.123	0.276	0.658	0.236	0.251	0.352
	FSTL3	0.135	0.139	0.334	-0.0662	0.149	0.659	-0.0612	0.155	0.694
	ACAA1	0.108	0.236	0.647	0.119	0.269	0.66	0.239	0.269	0.377
	CCL11	0.464	0.235	0.0526	0.112	0.254	0.661	0.151	0.261	0.566
	SOST	0.345	0.17	0.0461	0.0728	0.166	0.662	0.09	0.172	0.603
	GAL	-0.0857	0.284	0.764	0.142	0.325	0.663	0.279	0.33	0.401
	GBP2	0.0574	0.0604	0.346	0.0303	0.0695	0.664	0.024	0.0727	0.742
	CSF2RA	-0.16	0.291	0.586	-0.147	0.338	0.664	-0.425	0.316	0.185
	CCL3	0.205	0.186	0.274	-0.0886	0.203	0.664	-0.127	0.211	0.549
	NT5E	0.0914	0.215	0.672	-0.101	0.234	0.666	-0.0615	0.241	0.8
	PLIN1	0.288	0.229	0.213	0.112	0.261	0.668	0.198	0.27	0.467
	FABP4	0.258	0.265	0.334	-0.124	0.289	0.669	-0.0447	0.298	0.881
	CTSV	-0.289	0.192	0.136	0.0847	0.198	0.67	0.101	0.204	0.623
	HTRA2	0.064	0.177	0.718	-0.0844	0.197	0.67	0.0424	0.17	0.804
	MDK	0.124	0.144	0.39	-0.0673	0.157	0.67	-0.00417	0.159	0.979
	AARSD1	0.191	0.265	0.475	0.128	0.3	0.671	0.14	0.309	0.653
	SEZ6L2	-0.0124	0.102	0.904	-0.0447	0.105	0.671	-0.0645	0.105	0.542
	COL4A1	0.235	0.228	0.305	0.111	0.261	0.672	0.0751	0.271	0.783
	AGER	-0.186	0.113	0.105	-0.0538	0.127	0.674	-0.0666	0.129	0.608
	SRPK2	-0.0266	0.175	0.879	0.0849	0.201	0.674	0.232	0.161	0.153
	ARSA	0.226	0.232	0.334	0.109	0.258	0.675	0.16	0.254	0.531
	CDH15	0.128	0.338	0.707	0.155	0.37	0.676	0.174	0.386	0.654
	TNFSF10	0.131	0.119	0.274	0.0556	0.133	0.676	0.0729	0.137	0.595
	BLVRB	0.137	0.218	0.531	0.105	0.251	0.677	0.0652	0.26	0.803
	CTSS	0.021	0.0674	0.757	0.0325	0.0777	0.677	0.0397	0.0811	0.626
	NPY	-0.0156	0.272	0.954	-0.129	0.309	0.677	0.002	0.313	0.995
	PAEP	-0.999	0.698	0.157	-0.268	0.641	0.677	-0.498	0.653	0.449
	ARHGEF12	-0.131	0.373	0.727	0.174	0.417	0.678	0.437	0.328	0.187
	STX6	-0.0938	0.27	0.73	0.129	0.308	0.678	0.268	0.287	0.353
	RBKS	-0.0246	0.257	0.924	-0.119	0.288	0.681	-0.162	0.301	0.591
	GCG	0.373	0.282	0.19	0.132	0.321	0.682	0.18	0.33	0.588
	QDPR	0.0495	0.176	0.78	0.0825	0.2	0.682	0.112	0.196	0.569
	ARHGAP25	-0.16	0.243	0.513	-0.116	0.283	0.684	0.204	0.234	0.387
	FOLR2	0.105	0.125	0.405	0.0578	0.142	0.685	0.172	0.133	0.2
	GALNT7	-0.0718	0.0981	0.467	0.0446	0.109	0.685	0.0268	0.113	0.814
	PTK7	0.0167	0.13	0.898	0.0584	0.143	0.685	0.054	0.144	0.71
	LAIR2	0.428	0.371	0.253	0.173	0.425	0.686	0.0869	0.442	0.845
	SEMA3F	0.0288	0.106	0.788	0.047	0.116	0.686	0.0391	0.121	0.747
	PIGR	0.0622	0.0545	0.258	-0.0238	0.0589	0.687	-0.025	0.0599	0.679
	CRTAM	0.1	0.22	0.649	0.0995	0.246	0.688	-0.0117	0.25	0.963
	LYPD3	-0.222	0.165	0.181	-0.0755	0.187	0.688	-0.0463	0.195	0.813
	PON3	0.0587	0.283	0.836	0.133	0.329	0.688	0.231	0.339	0.498
	IGSF3	0.017	0.149	0.909	-0.0685	0.171	0.689	-0.103	0.177	0.561
	MUC16	-0.221	0.322	0.495	-0.146	0.363	0.689	-0.122	0.38	0.749
	CXCL13	-0.0206	0.26	0.937	-0.114	0.285	0.69	-0.119	0.293	0.687
	TPPP3	0.117	0.211	0.581	0.0981	0.245	0.69	0.126	0.245	0.609
	FUT8	0.106	0.148	0.477	0.0682	0.172	0.692	0.0966	0.171	0.574
	IFI30	0.199	0.142	0.166	0.0639	0.161	0.692	0.0285	0.167	0.865
	ING1	-0.0371	0.167	0.825	-0.0767	0.193	0.692	-0.0477	0.19	0.802
	S100A4	0.158	0.165	0.341	0.0749	0.19	0.694	0.0681	0.198	0.732
	EIF4EBP1	0.187	0.336	0.579	0.154	0.39	0.694	0.221	0.392	0.575
	CLSTN1	0.0487	0.091	0.594	0.0415	0.105	0.695	0.0293	0.11	0.791
	CXCL6	0.122	0.243	0.619	-0.109	0.276	0.695	-0.0428	0.286	0.881
	P4HB	0.141	0.194	0.469	-0.0804	0.204	0.695	0.0502	0.181	0.783
	PLA2G4A	0.0485	0.168	0.773	-0.0745	0.19	0.696	0.0355	0.17	0.835
	CRKL	0.0288	0.308	0.926	0.137	0.349	0.697	0.31	0.291	0.291
	MANSC1	-0.0905	0.102	0.377	-0.0462	0.118	0.697	-0.0527	0.123	0.67
	B4GAT1	0.109	0.15	0.468	-0.0618	0.159	0.698	0.000252	0.16	0.999
	DNAJB1	-0.0745	0.319	0.816	0.143	0.366	0.698	0.376	0.302	0.218
	SIGLEC6	0.128	0.148	0.392	0.0668	0.172	0.698	0.0481	0.179	0.789
	TDRKH	-0.0845	0.333	0.801	0.147	0.378	0.699	0.384	0.291	0.192
	PRKCQ	0.00369	0.172	0.983	0.076	0.197	0.701	0.19	0.16	0.24
	PTPRJ	-0.043	0.181	0.812	0.0797	0.206	0.701	0.255	0.169	0.135
	DDX58	0.0589	0.169	0.728	-0.0734	0.191	0.702	-0.0372	0.187	0.843
	ICA1	0.0728	0.189	0.702	0.0836	0.218	0.703	0.225	0.174	0.201
	CDH2	0.231	0.141	0.105	0.0552	0.145	0.706	0.0716	0.151	0.637
	FOLR3	-0.291	0.79	0.714	-0.343	0.907	0.706	-0.152	0.916	0.869
	PVALB	-0.0947	0.498	0.85	-0.212	0.561	0.707	-0.102	0.557	0.855
	ZBTB16	-0.145	0.254	0.57	-0.108	0.286	0.707	0.109	0.224	0.629
	ANGPTL3	0.263	0.154	0.0923	0.0636	0.169	0.708	0.0723	0.177	0.684
	ST3GAL1	0.0914	0.159	0.569	-0.0677	0.18	0.708	-0.0557	0.187	0.766
	MFGE8	0.196	0.201	0.332	-0.0782	0.209	0.709	0.0454	0.205	0.825
	CLEC4C	0.0284	0.194	0.884	0.0842	0.225	0.71	0.0192	0.232	0.934
	MMP1	0.34	0.328	0.304	-0.134	0.359	0.711	0.102	0.349	0.771
	PLA2G7	0.207	0.107	0.0578	0.0416	0.112	0.711	0.0664	0.116	0.57
	CA5A	-0.315	0.306	0.307	-0.13	0.349	0.712	-0.108	0.355	0.761
	EREG	0.0192	0.0809	0.813	-0.0342	0.0927	0.713	0.00883	0.0896	0.922
	BACH1	-0.0332	0.207	0.873	0.0867	0.237	0.716	0.24	0.184	0.196
	FAP	0.0377	0.14	0.789	0.0594	0.162	0.716	0.00448	0.167	0.979
	DAG1	0.112	0.186	0.551	-0.073	0.201	0.718	0.00504	0.186	0.978
	EGFR	-0.0429	0.0741	0.564	0.0303	0.0835	0.718	0.0296	0.0866	0.734
	CD177	0.361	0.471	0.447	0.189	0.529	0.722	0.271	0.55	0.623
	DPP10	0.0315	0.162	0.846	-0.0663	0.186	0.722	-0.0722	0.193	0.71
	MMP2	0.00583	0.126	0.963	-0.0522	0.146	0.722	-0.0987	0.147	0.504
	NRP1	0.0229	0.0604	0.706	0.0251	0.0706	0.723	-0.0229	0.0678	0.737
	CHRDL2	-0.057	0.268	0.832	-0.106	0.301	0.727	-0.262	0.302	0.389
	CLEC10A	0.0563	0.176	0.75	-0.0698	0.201	0.73	-0.049	0.21	0.816
	LY75	-0.0489	0.137	0.722	-0.0552	0.159	0.73	-0.0901	0.162	0.58
	PODXL	-0.0883	0.0728	0.23	0.0272	0.0785	0.73	0.0124	0.0817	0.88
	CCL18	0.184	0.273	0.503	0.105	0.304	0.731	0.137	0.317	0.668
	DSG3	-0.247	0.141	0.0837	-0.0529	0.154	0.732	-0.0443	0.16	0.783
	GIF	-0.0509	0.259	0.845	-0.097	0.283	0.733	-0.139	0.286	0.628
	ERP44	-0.0433	0.139	0.756	-0.0515	0.151	0.734	0.048	0.131	0.715
	MAX	-0.0583	0.194	0.764	0.0752	0.221	0.735	0.247	0.171	0.155
	CXCL10	0.296	0.368	0.424	-0.14	0.413	0.736	-0.226	0.428	0.599
	TDGF1	0.247	0.635	0.699	0.25	0.736	0.736	0.406	0.766	0.598
	ABL1	-0.0376	0.298	0.9	-0.116	0.345	0.737	0.0836	0.287	0.772
	CD63	-0.0932	0.205	0.65	-0.0764	0.226	0.737	0.09	0.174	0.607
	HPGDS	-0.0408	0.122	0.739	-0.0476	0.142	0.738	-0.0666	0.148	0.654
	MASP1	0.133	0.135	0.325	0.051	0.153	0.739	0.02	0.158	0.899
	CETN2	0.0827	0.201	0.682	0.077	0.231	0.74	0.209	0.183	0.258
	GPA33	0.0581	0.512	0.91	-0.196	0.59	0.741	0.00181	0.605	0.998
	HS6ST1	0.117	0.123	0.345	0.0463	0.14	0.741	0.0392	0.143	0.785
	NAAA	0.186	0.24	0.44	0.0913	0.275	0.741	0.233	0.278	0.405
	EPHA2	-0.0292	0.0946	0.758	-0.0363	0.11	0.742	-0.0645	0.114	0.572
	TMPRSS5	0.0179	0.147	0.904	0.0557	0.168	0.742	0.0113	0.173	0.948
	TPP1	0.281	0.191	0.146	0.0659	0.201	0.744	0.153	0.199	0.445
	SELPLG	0.0214	0.0946	0.822	-0.0358	0.11	0.745	-0.0311	0.111	0.781
	CEACAM8	0.0584	0.221	0.793	-0.0808	0.25	0.747	-0.0594	0.253	0.815
	FOLR1	0.0562	0.121	0.645	-0.043	0.133	0.747	-0.0242	0.138	0.861
	MAP4K5	-0.13	0.375	0.731	0.138	0.425	0.747	0.403	0.359	0.266
	FGFR2	0.071	0.0914	0.44	0.0323	0.1	0.748	0.0337	0.105	0.749
	LILRB4	0.214	0.165	0.2	0.0606	0.189	0.749	0.101	0.193	0.603
	AMIGO2	0.0184	0.102	0.857	-0.0377	0.118	0.75	-0.0102	0.122	0.933
	BST2	0.186	0.188	0.327	0.0686	0.216	0.751	0.078	0.226	0.731
	CRISP2	-0.0904	0.296	0.761	-0.0934	0.293	0.751	-0.181	0.298	0.544
	FADD	0.0816	0.295	0.783	0.107	0.334	0.751	0.327	0.267	0.225
	CXCL1	0.249	0.257	0.335	-0.0905	0.285	0.752	0.0194	0.272	0.943
	IL32	0.0673	0.163	0.681	-0.0589	0.186	0.752	-0.111	0.193	0.566
	PRDX3	-0.124	0.147	0.403	-0.0541	0.17	0.752	0.0203	0.152	0.894
	CA9	0.23	0.387	0.554	-0.138	0.437	0.753	-0.15	0.454	0.742
	TEK	-0.0143	0.083	0.864	0.0305	0.0965	0.753	0.0298	0.0982	0.762
	CRTAC1	0.133	0.196	0.5	0.0719	0.228	0.754	0.111	0.237	0.641
	ITGAM	0.0318	0.138	0.818	0.0503	0.16	0.754	0.0278	0.166	0.868
	MFAP5	-0.0468	0.108	0.666	-0.0388	0.125	0.757	-0.0624	0.13	0.633
	BTN3A2	0.0954	0.105	0.366	0.0371	0.121	0.76	0.0895	0.118	0.452
	FOXO3	-0.019	0.278	0.946	0.0964	0.315	0.76	0.187	0.305	0.541
	GGA1	0.208	0.278	0.458	0.0988	0.321	0.76	0.0879	0.335	0.794
	LILRB1	0.132	0.126	0.298	0.0446	0.146	0.76	0.00755	0.151	0.96
	SNAP29	0.248	0.312	0.429	0.104	0.34	0.76	0.347	0.225	0.129
	LILRB5	0.000796	0.258	0.998	-0.0918	0.301	0.761	-0.172	0.311	0.583
	EPCAM	0.0377	0.405	0.926	-0.142	0.469	0.763	0.011	0.48	0.982
	PCSK9	0.0489	0.102	0.635	-0.0354	0.117	0.763	0.00747	0.12	0.95
	CANT1	0.0117	0.0818	0.887	-0.0282	0.0936	0.764	-0.0387	0.0966	0.69
	IL17F	0.0232	0.259	0.929	0.0907	0.301	0.764	0.059	0.312	0.851
	TNFRSF10C	0.0754	0.205	0.714	0.0706	0.234	0.764	0.0451	0.241	0.852
	ANGPTL7	0.0225	0.136	0.869	0.0454	0.152	0.765	0.0136	0.155	0.931
	BCR	-0.256	0.344	0.46	-0.118	0.394	0.765	0.134	0.307	0.665
	SELL	-0.111	0.11	0.319	0.0364	0.122	0.767	-0.0192	0.124	0.878
	ANGPTL4	0.169	0.245	0.493	-0.0802	0.273	0.77	-0.18	0.278	0.519
	ENG	-0.00705	0.083	0.933	0.0283	0.0963	0.77	-0.00435	0.0977	0.965
	THBD	0.0481	0.117	0.681	-0.0384	0.131	0.77	-0.0387	0.133	0.773
	TRIM5	-0.0563	0.186	0.763	-0.0636	0.216	0.77	0.0523	0.177	0.768
	CHIT1	0.482	0.707	0.497	0.24	0.821	0.771	0.0894	0.821	0.914
	CD83	0.0672	0.132	0.612	0.0443	0.153	0.772	-0.0139	0.156	0.929
	COMP	0.174	0.196	0.379	0.0643	0.221	0.772	-0.00563	0.224	0.98
	CCL27	0.144	0.119	0.23	0.0375	0.13	0.774	0.0786	0.134	0.56
	SCARF2	0.266	0.129	0.0424	0.0388	0.135	0.775	-0.0123	0.138	0.929
	SLAMF1	0.0505	0.186	0.786	-0.0602	0.211	0.776	-0.0761	0.22	0.73
	TBCB	0.0887	0.361	0.807	0.117	0.41	0.777	0.399	0.308	0.201
	IGFBP2	0.499	0.31	0.112	0.0968	0.344	0.779	0.00955	0.348	0.978
	AOC3	0.121	0.144	0.402	0.0461	0.164	0.78	-0.0489	0.163	0.765
	APOM	0.193	0.152	0.208	0.0485	0.173	0.78	0.112	0.178	0.531
	HEXIM1	-0.00499	0.252	0.984	0.0809	0.289	0.78	0.224	0.244	0.362
	AGRP	-0.122	0.174	0.487	-0.0562	0.201	0.781	-0.0821	0.203	0.688
	IGFBP7	0.094	0.164	0.567	-0.0512	0.184	0.782	-0.116	0.188	0.538
	VCAM1	-0.00177	0.151	0.991	-0.0489	0.177	0.783	-0.099	0.183	0.59
	SIGLEC10	0.104	0.126	0.411	0.0399	0.145	0.784	0.00947	0.15	0.95
	DCBLD2	0.0995	0.145	0.495	-0.045	0.164	0.785	0.0234	0.166	0.888
	SERPINB6	0.015	0.15	0.921	0.046	0.168	0.785	0.125	0.136	0.362
	CPE	0.00683	0.149	0.964	-0.0452	0.166	0.787	-0.0279	0.174	0.873
	JAM2	-0.0805	0.119	0.502	-0.037	0.137	0.787	-0.0765	0.141	0.589
	PGF	0.105	0.106	0.327	0.0317	0.117	0.787	0.0237	0.119	0.842
	DDC	0.0209	0.217	0.923	-0.0655	0.244	0.789	-0.0385	0.253	0.88
	GDF2	0.187	0.202	0.357	0.059	0.22	0.789	0.0867	0.222	0.697
	APLP1	-0.275	0.184	0.141	-0.0551	0.206	0.79	-0.0853	0.212	0.689
	EIF4G1	-0.0159	0.294	0.957	0.0879	0.329	0.79	0.255	0.256	0.323
	CA1	0.206	0.352	0.56	0.104	0.39	0.791	0.057	0.402	0.888
	CR2	-0.347	0.222	0.123	0.0624	0.236	0.792	0.0187	0.241	0.939
	FKBP5	-0.0657	0.247	0.791	-0.0743	0.281	0.792	0.135	0.212	0.527
	PTN	0.731	0.327	0.0289	0.0903	0.341	0.792	0.0713	0.355	0.841
	EGFL7	0.141	0.155	0.366	0.0444	0.172	0.797	0.0277	0.174	0.874
	SERPINA9	-0.0643	0.207	0.757	-0.0613	0.238	0.797	-0.113	0.246	0.649
	BRK1	0.0772	0.136	0.572	0.0395	0.154	0.798	0.122	0.144	0.4
	TGFA	0.12	0.126	0.344	-0.0359	0.141	0.799	-0.0254	0.143	0.859
	ITGA5	0.176	0.168	0.298	-0.0457	0.179	0.8	-0.0299	0.182	0.87
	NOTCH3	0.0997	0.142	0.485	-0.0408	0.16	0.8	-0.0874	0.165	0.598
	CHI3L1	0.277	0.26	0.291	-0.0722	0.286	0.801	-0.179	0.289	0.539
	TMPRSS15	0.264	0.22	0.235	0.0631	0.249	0.801	0.145	0.256	0.573
	APEX1	-0.208	0.211	0.328	-0.06	0.238	0.802	-0.0406	0.243	0.868
	HMBS	0.0201	0.249	0.936	-0.0714	0.283	0.802	-0.0676	0.295	0.819
	LAIR1	0.247	0.215	0.255	-0.0593	0.236	0.802	-0.03	0.241	0.901
	ANGPT1	0.579	0.273	0.0375	0.0713	0.288	0.805	0.237	0.249	0.344
	NT5C3A	-0.146	0.28	0.604	-0.0792	0.32	0.805	0.0641	0.268	0.812
	TP53	-0.0203	0.158	0.898	0.0456	0.184	0.805	0.127	0.169	0.452
	PODXL2	-0.248	0.143	0.0872	-0.0382	0.155	0.806	-0.0499	0.161	0.758
	IL7R	-0.161	0.188	0.394	0.052	0.212	0.807	0.0785	0.222	0.725
	CPA1	0.268	0.225	0.239	-0.0588	0.241	0.808	-0.0772	0.251	0.759
	CRIP2	0.161	0.161	0.322	-0.0427	0.175	0.808	-0.0382	0.181	0.834
	SERPINB8	-0.0579	0.172	0.737	-0.0483	0.198	0.808	-0.0693	0.197	0.726
	CD46	-0.0284	0.0845	0.738	-0.0237	0.0978	0.81	-0.0207	0.102	0.84
	FABP9	-0.161	0.219	0.463	0.0595	0.247	0.81	0.118	0.255	0.645
	NFASC	-0.182	0.443	0.682	0.121	0.501	0.81	0.145	0.508	0.776
	ROBO1	0.107	0.159	0.504	0.044	0.182	0.81	0.0488	0.19	0.798
	LACTB2	0.0299	0.212	0.888	0.0571	0.237	0.811	0.183	0.195	0.352
	CGA	0.741	0.513	0.153	-0.132	0.554	0.812	-0.0447	0.571	0.938
	PECAM1	0.175	0.21	0.408	0.0561	0.236	0.813	0.175	0.209	0.407
	PLXNA4	0.0971	0.316	0.759	0.0833	0.353	0.814	0.349	0.269	0.199
	PRTG	-0.0185	0.12	0.878	0.0328	0.139	0.814	-0.0442	0.133	0.741
	NPPB [BNP]	0.284	0.241	0.243	0.0614	0.262	0.815	-0.00693	0.258	0.979
	NTF3	5.97e-05	0.125	1	0.0337	0.143	0.815	0.00418	0.146	0.977
	CD48	-0.0106	0.152	0.945	-0.0399	0.171	0.816	-0.0541	0.178	0.763
	CXCL11	0.235	0.301	0.438	-0.08	0.341	0.816	-0.0303	0.355	0.932
	VWC2	0.0234	0.174	0.893	0.0459	0.197	0.816	0.0432	0.205	0.833
	GLO1	0.184	0.256	0.474	0.0679	0.294	0.818	0.126	0.294	0.67
	RFNG	0.102	0.126	0.424	0.033	0.142	0.818	0.0418	0.147	0.778
	CRHBP	0.00845	0.136	0.951	-0.0326	0.143	0.82	-0.000218	0.146	0.999
	SERPINE1	0.294	0.255	0.253	0.0651	0.288	0.822	0.234	0.244	0.342
	ICAM2	-0.107	0.149	0.477	-0.0389	0.173	0.823	-0.0462	0.18	0.798
	LHB	0.0529	0.316	0.868	0.082	0.366	0.823	0.145	0.366	0.694
	TNFSF11	-0.115	0.267	0.669	-0.0697	0.311	0.823	-0.0571	0.324	0.861
	GALNT3	0.11	0.155	0.481	-0.0391	0.175	0.824	-0.00877	0.179	0.961
	STK4	-0.032	0.29	0.912	0.0721	0.324	0.824	0.279	0.267	0.299
	DSC2	0.211	0.207	0.312	0.0511	0.23	0.825	0.0447	0.239	0.853
	GALNT10	0.101	0.0781	0.2	-0.0187	0.0843	0.825	-0.0395	0.0858	0.647
	PLTP	0.084	0.13	0.521	0.0338	0.152	0.825	0.0551	0.157	0.727
	CNTN2	0.262	0.217	0.231	0.0523	0.239	0.827	0.0309	0.249	0.902
	MIA	-0.0651	0.0813	0.426	0.0201	0.0916	0.827	0.0211	0.0954	0.826
	PDGFC	0.0826	0.137	0.548	0.0341	0.156	0.828	0.0578	0.16	0.719
	TGM2	0.0167	0.301	0.956	-0.0721	0.33	0.828	-0.00082	0.329	0.998
	PCOLCE	0.0277	0.14	0.844	-0.0323	0.15	0.831	-0.0373	0.156	0.812
	APBB1IP	0.104	0.146	0.48	0.036	0.169	0.832	0.069	0.171	0.689
	IL18	0.251	0.197	0.207	0.047	0.224	0.834	0.0196	0.233	0.933
	PCDH1	-0.00774	0.0757	0.919	-0.0184	0.0871	0.834	-0.0306	0.0904	0.736
	MESD	0.0761	0.342	0.824	-0.0783	0.375	0.835	0.201	0.262	0.446
	CCL25	0.165	0.243	0.5	0.0574	0.276	0.836	0.104	0.285	0.715
	ICOSLG	-0.015	0.155	0.923	0.0373	0.179	0.836	-0.00181	0.186	0.992
	DECR1	-0.0367	0.394	0.926	-0.0899	0.439	0.838	0.245	0.319	0.445
	PRKRA	-0.0617	0.106	0.562	-0.0244	0.119	0.838	0.0184	0.118	0.876
	COL18A1	0.0635	0.13	0.626	-0.0301	0.148	0.84	-0.0728	0.15	0.628
	OSMR	0.178	0.106	0.098	0.0236	0.116	0.84	-0.011	0.114	0.923
	AGR2	0.277	0.361	0.445	0.0839	0.416	0.841	0.142	0.434	0.744
	CD244	-0.0472	0.133	0.725	-0.0306	0.152	0.841	-0.0396	0.156	0.801
	NAA10	-0.0673	0.295	0.82	-0.0678	0.338	0.842	0.144	0.256	0.575
	ADAM15	0.0467	0.142	0.743	-0.0321	0.163	0.845	-0.111	0.165	0.505
	CLSTN2	0.0938	0.202	0.645	0.0458	0.235	0.846	-0.0141	0.242	0.954
	ITGB2	0.0339	0.183	0.854	-0.0412	0.211	0.846	-0.105	0.217	0.63
	DPP6	-0.000452	0.136	0.997	-0.0303	0.156	0.847	-0.105	0.159	0.513
	FGF2	0.0191	0.189	0.92	-0.0418	0.215	0.847	0.0393	0.207	0.85
	VWF	0.649	0.343	0.0632	0.0709	0.37	0.848	0.168	0.381	0.661
	STX8	-0.158	0.2	0.431	0.0421	0.22	0.849	0.212	0.171	0.219
	PVR	0.0153	0.122	0.901	-0.0265	0.139	0.85	-0.0708	0.144	0.623
	TPSAB1	0.119	0.2	0.553	-0.042	0.221	0.85	-0.0037	0.229	0.987
	TRIM21	0.0215	0.186	0.908	-0.0381	0.206	0.854	0.036	0.195	0.854
	PPIB	0.103	0.264	0.697	-0.0525	0.286	0.855	0.196	0.179	0.277
	GOPC	-0.114	0.294	0.7	-0.0615	0.338	0.856	0.0666	0.279	0.812
	CDCP1	0.484	0.248	0.0548	-0.0455	0.252	0.857	-0.117	0.256	0.65
	BID	-0.0139	0.113	0.902	-0.0229	0.128	0.858	0.0459	0.119	0.701
	KLRD1	0.168	0.173	0.337	0.0358	0.199	0.858	0.0552	0.207	0.79
	CCL13	0.462	0.237	0.0556	0.0438	0.244	0.858	0.0804	0.254	0.753
	IL10	0.0506	0.225	0.823	-0.0468	0.261	0.859	-0.0377	0.272	0.89
	PTPRF	0.209	0.184	0.261	-0.0308	0.173	0.859	0.0306	0.176	0.863
	TGFBR2	0.0314	0.12	0.794	0.0248	0.139	0.859	-0.0141	0.144	0.922
	TACSTD2	0.0461	0.133	0.73	0.0273	0.154	0.86	0.0189	0.156	0.904
	B4GALT1	0.06	0.139	0.667	-0.0262	0.15	0.862	-0.0203	0.156	0.897
	CX3CL1	0.0782	0.173	0.652	0.035	0.2	0.862	0.00158	0.207	0.994
	DKK4	0.112	0.226	0.623	-0.043	0.247	0.862	-0.0692	0.257	0.789
	LPL	0.0202	0.142	0.888	0.0284	0.163	0.862	0.0591	0.164	0.719
	TXLNA	-0.00992	0.372	0.979	-0.074	0.426	0.863	0.112	0.375	0.766
	SPARC	0.0641	0.0754	0.398	-0.0145	0.0844	0.864	0.0459	0.0764	0.551
	TNFSF14	0.255	0.169	0.136	0.0322	0.188	0.864	0.0718	0.186	0.701
	CES1	0.128	0.225	0.572	0.0422	0.247	0.865	0.115	0.255	0.652
	GAS6	0.0459	0.143	0.75	0.0282	0.166	0.866	-0.0467	0.168	0.782
	F11R	0.105	0.298	0.727	0.0574	0.341	0.867	0.269	0.289	0.355
	DLK1	-0.0648	0.211	0.76	-0.0403	0.242	0.868	-0.122	0.248	0.625
	CCL14	0.0679	0.134	0.615	0.0259	0.156	0.869	-0.0267	0.157	0.866
	TGFBI	0.0402	0.157	0.799	0.0291	0.176	0.869	-0.00273	0.183	0.988
	CLEC4A	-0.0695	0.12	0.563	0.0226	0.137	0.87	0.0318	0.14	0.822
	MOG	0.0357	0.125	0.777	-0.0237	0.145	0.87	-0.0219	0.15	0.885
	EFNA4	0.0599	0.095	0.531	0.0172	0.109	0.875	0.0138	0.114	0.904
	HS3ST3B1	-0.0789	0.105	0.456	-0.019	0.12	0.875	-0.00717	0.125	0.954
	LGALS8	-0.031	0.223	0.89	0.0403	0.257	0.876	0.168	0.25	0.504
	ICAM5	-0.0886	0.126	0.486	-0.0224	0.146	0.879	0.00231	0.152	0.988
	IGF1R	0.167	0.108	0.128	0.0181	0.118	0.879	0.0122	0.123	0.921
	ITGB1	0.207	0.169	0.226	-0.0273	0.179	0.879	0.0168	0.177	0.925
	DKKL1	0.163	0.177	0.361	0.0307	0.202	0.88	0.0616	0.21	0.771
	ARHGAP1	0.00984	0.184	0.957	-0.0311	0.206	0.881	0.0865	0.172	0.617
	BST1	0.13	0.164	0.43	-0.0279	0.186	0.881	-0.0438	0.194	0.822
	CCL22	-0.107	0.402	0.791	0.0697	0.465	0.881	0.0507	0.472	0.915
	LDLR	0.295	0.214	0.172	0.0341	0.229	0.882	0.0984	0.236	0.678
	WWP2	0.0278	0.182	0.879	-0.0306	0.207	0.883	0.0952	0.169	0.574
	ADGRG1	0.138	0.189	0.469	0.0313	0.215	0.884	0.00575	0.224	0.98
	CD200	-0.0415	0.1	0.679	-0.0169	0.116	0.884	-0.035	0.118	0.767
	PTPN1	0.0551	0.286	0.848	-0.0463	0.32	0.885	0.155	0.263	0.557
	DCTN2	-0.014	0.11	0.899	0.0183	0.127	0.886	0.0721	0.125	0.565
	IL18BP	0.0948	0.168	0.575	-0.0266	0.187	0.887	-0.0909	0.191	0.636
	SERPINA12	-0.202	0.528	0.703	-0.0815	0.57	0.887	0.121	0.548	0.826
	XCL1	0.0733	0.235	0.756	-0.0389	0.272	0.887	-0.0446	0.277	0.873
	TNFRSF21	0.0171	0.0895	0.849	0.0147	0.104	0.888	-0.0171	0.106	0.872
	ISLR2	-0.0983	0.216	0.65	-0.0348	0.248	0.889	0.00275	0.259	0.992
	CLEC4D	0.0552	0.161	0.732	-0.0256	0.185	0.89	-0.012	0.193	0.951
	IL15RA	0.0741	0.0775	0.343	0.0123	0.0887	0.89	0.0297	0.0918	0.747
	MMP12	0.339	0.277	0.225	0.0429	0.309	0.89	-0.0222	0.309	0.943
	ULBP2	-0.0547	0.135	0.687	-0.0213	0.156	0.891	-0.0398	0.161	0.805
	PROK1	-0.247	0.218	0.261	0.0317	0.231	0.891	0.0595	0.24	0.805
	IRAK1	-0.0022	0.173	0.99	0.0273	0.2	0.892	0.179	0.141	0.209
	UBE2F	0.121	0.132	0.362	0.0196	0.148	0.895	-0.0453	0.15	0.764
	VEGFC	0.148	0.187	0.432	-0.0279	0.211	0.895	0.109	0.204	0.595
	IKBKG	-0.0535	0.347	0.878	-0.0519	0.395	0.896	0.26	0.278	0.354
	CD99L2	0.126	0.128	0.33	-0.0182	0.142	0.898	0.0329	0.139	0.814
	NBL1	0.00152	0.0505	0.976	-0.00756	0.0585	0.898	-0.0066	0.0609	0.914
	ACP5	0.165	0.192	0.392	0.0272	0.214	0.899	0.0871	0.221	0.695
	IL2RA	0.0126	0.165	0.939	-0.0243	0.192	0.9	-0.0572	0.199	0.775
	CDHR2	0.4	0.396	0.316	-0.0511	0.414	0.902	-0.000126	0.43	1
	RET	-0.368	0.221	0.101	0.0286	0.234	0.903	0.0154	0.244	0.95
	BOC	-0.0782	0.109	0.478	-0.0154	0.127	0.904	-0.0316	0.128	0.807
	PTPN6	0.0521	0.182	0.776	-0.0254	0.211	0.904	0.116	0.173	0.502
	CASP3	-0.0136	0.305	0.965	0.0412	0.343	0.905	0.265	0.265	0.32
	CBL	-0.155	0.292	0.597	-0.0395	0.33	0.905	0.218	0.242	0.37
	IL1RN	0.334	0.241	0.17	0.0326	0.271	0.905	0.0142	0.275	0.959
	SCARA5	0.00228	0.0893	0.98	-0.0122	0.102	0.905	-0.0278	0.106	0.795
	SCARF1	0.166	0.191	0.387	0.0248	0.21	0.907	0.116	0.176	0.513
	VAMP5	-0.0652	0.166	0.695	-0.0225	0.192	0.907	0.0144	0.197	0.942
	CLEC1B	0.15	0.261	0.566	-0.0341	0.293	0.908	0.156	0.25	0.534
	NUB1	-0.203	0.197	0.306	0.0255	0.22	0.908	0.0914	0.217	0.675
	LYVE1	0.0341	0.132	0.797	0.0174	0.151	0.909	0.0166	0.158	0.917
	CCL7	0.187	0.144	0.201	0.0186	0.163	0.909	0.0132	0.169	0.938
	OMD	0.113	0.295	0.704	-0.0393	0.342	0.909	-0.047	0.355	0.895
	CNDP1	0.0951	0.235	0.687	0.0312	0.275	0.91	0.11	0.284	0.699
	CD59	-0.0105	0.0976	0.914	-0.0126	0.113	0.911	-0.0456	0.117	0.699
	IL5RA	0.287	0.238	0.233	0.0297	0.267	0.912	0.064	0.278	0.818
	GAMT	-0.0477	0.146	0.745	-0.0182	0.166	0.913	0.0236	0.159	0.882
	PGLYRP1	-0.0524	0.13	0.688	-0.0159	0.151	0.916	-0.00535	0.156	0.973
	PI3	-0.0768	0.302	0.8	-0.0363	0.347	0.917	0.000793	0.36	0.998
	PRKAB1	-0.0327	0.194	0.866	-0.0235	0.223	0.917	0.00109	0.227	0.996
	SDC1	-0.156	0.213	0.466	-0.0256	0.245	0.917	-0.0445	0.256	0.862
	VCAN	0.137	0.141	0.337	-0.0166	0.16	0.917	-0.0151	0.165	0.927
	CD58	0.0687	0.171	0.689	-0.0191	0.19	0.92	-0.0166	0.194	0.932
	CSF1	0.0806	0.087	0.358	-0.00988	0.0978	0.92	-0.0419	0.1	0.678
	GPC5	0.0499	0.21	0.813	0.0243	0.243	0.921	0.123	0.249	0.623
	PSME1	0.0106	0.182	0.954	0.021	0.21	0.921	0.0725	0.2	0.718
	TXNDC15	-0.0239	0.0801	0.766	-0.0092	0.0933	0.922	-0.0126	0.0971	0.897
	CRIM1	0.101	0.164	0.54	-0.018	0.185	0.923	-0.00661	0.193	0.973
	DRAXIN	-0.00138	0.216	0.995	0.0244	0.251	0.923	-0.0719	0.256	0.78
	CD93	-0.0968	0.114	0.4	0.0123	0.129	0.924	-0.0484	0.131	0.712
	CLEC11A	0.277	0.229	0.23	0.0239	0.249	0.924	0.0248	0.257	0.923
	SCAMP3	-0.0784	0.388	0.841	-0.0425	0.444	0.924	0.183	0.385	0.636
	AXIN1	-0.156	0.376	0.68	-0.0404	0.432	0.926	0.166	0.397	0.678
	ADGRE5	0.273	0.221	0.221	-0.0227	0.245	0.926	-0.0193	0.254	0.94
	GPNMB	0.0609	0.0865	0.484	0.0092	0.0994	0.927	-0.0145	0.103	0.888
	CDH1	-0.0313	0.136	0.818	-0.0143	0.156	0.928	-0.0151	0.16	0.925
	CTRC	0.0724	0.208	0.729	-0.0215	0.241	0.929	-0.0298	0.245	0.903
	GCNT1	0.0895	0.123	0.468	0.0126	0.14	0.929	-0.00517	0.141	0.971
	CCL19	-0.0728	0.303	0.81	-0.0309	0.348	0.93	-0.0974	0.361	0.788
	EPHB6	-0.144	0.111	0.202	0.0102	0.116	0.93	-0.0241	0.119	0.841
	ITGAV	0.0839	0.104	0.424	-0.0105	0.119	0.93	-0.0442	0.12	0.713
	DNER	-0.0347	0.0861	0.688	0.00851	0.0984	0.931	0.0311	0.102	0.761
	LAT	-0.03	0.327	0.927	-0.0325	0.373	0.931	0.186	0.323	0.566
	PRSS8	0.0186	0.111	0.867	0.0108	0.123	0.931	0.0327	0.124	0.792
	DFFA	-0.0262	0.199	0.896	0.0193	0.231	0.933	0.0946	0.215	0.662
	MIF	0.0771	0.345	0.824	-0.0317	0.386	0.935	0.174	0.324	0.593
	SEMA7A	0.212	0.197	0.285	0.0181	0.22	0.935	0.0168	0.228	0.941
	CST3	0.0125	0.145	0.932	-0.0132	0.162	0.936	-0.0503	0.168	0.766
	DRG2	-0.0341	0.134	0.8	-0.0121	0.15	0.936	0.0776	0.125	0.538
	CCL4	0.109	0.231	0.639	-0.0212	0.267	0.937	-0.0223	0.278	0.936
	MILR1	0.227	0.222	0.31	-0.0199	0.25	0.937	-0.0922	0.257	0.721
	HAGH	-0.0956	0.393	0.808	-0.0343	0.441	0.938	-0.0527	0.462	0.909
	MVK	-0.0421	0.221	0.85	-0.0189	0.249	0.94	0.114	0.225	0.615
	CD38	-0.0684	0.147	0.644	-0.0105	0.143	0.942	-0.0481	0.148	0.747
	SPP1	0.152	0.18	0.402	0.0146	0.205	0.943	0.0432	0.212	0.839
	WFDC2	0.184	0.121	0.133	0.00927	0.132	0.944	-0.00652	0.138	0.963
	MEP1B	0.187	0.385	0.629	0.0307	0.447	0.945	-0.0369	0.461	0.936
	MERTK	0.0688	0.143	0.631	0.0115	0.166	0.945	0.0246	0.169	0.885
	CSTB	0.188	0.166	0.262	-0.0128	0.186	0.946	-0.00618	0.192	0.974
	FXYD5	-0.00935	0.126	0.941	-0.00971	0.146	0.947	0.0468	0.142	0.743
	IL12RB1	0.1	0.115	0.386	-0.00841	0.13	0.949	-0.00184	0.135	0.989
	UNC5C	0.0815	0.142	0.569	0.0105	0.163	0.949	-0.00174	0.17	0.992
	CDON	0.000188	0.158	0.999	-0.0109	0.177	0.951	0.013	0.182	0.943
	CLMP	0.0729	0.148	0.623	-0.00988	0.168	0.953	-0.0275	0.173	0.874
	IL17A	0.14	0.232	0.548	-0.0156	0.267	0.953	-0.0656	0.276	0.813
	NGF	0.00548	0.0641	0.932	-0.00432	0.0741	0.954	-0.0321	0.0762	0.675
	CCL28	0.101	0.155	0.518	-0.00954	0.177	0.957	-0.0064	0.184	0.972
	NFATC1	-0.135	0.311	0.665	0.0193	0.353	0.957	0.263	0.265	0.326
	GFRA3	-0.000759	0.121	0.995	0.00743	0.139	0.958	-0.057	0.142	0.689
	GH2	-0.197	0.56	0.727	-0.0344	0.651	0.958	-0.0162	0.679	0.981
	BCAM	0.195	0.201	0.334	0.0114	0.223	0.96	0.00187	0.231	0.994
	CGB3	0.352	0.321	0.276	-0.0179	0.361	0.961	-0.0253	0.376	0.946
	PEAR1	0.164	0.193	0.397	0.0102	0.208	0.961	0.051	0.204	0.804
	GDNF	0.0758	0.118	0.525	-0.00645	0.134	0.962	0.0728	0.123	0.556
	HAVCR2	0.187	0.188	0.323	0.0103	0.214	0.962	0.0141	0.222	0.95
	NID2	0.295	0.188	0.121	-0.00922	0.201	0.963	0.111	0.185	0.553
	IMPA1	-0.0475	0.156	0.762	-0.00795	0.175	0.964	0.101	0.14	0.475
	SPINK1	0.236	0.209	0.262	0.0102	0.23	0.965	0.0443	0.239	0.854
	SPINT1	0.111	0.178	0.534	0.00906	0.204	0.965	-0.00234	0.212	0.991
	ITGA11	-0.0113	0.148	0.939	0.00692	0.172	0.968	-0.0781	0.172	0.652
	NINJ1	0.123	0.109	0.265	0.00482	0.119	0.968	0.0798	0.112	0.481
	CD40	0.146	0.159	0.361	0.00699	0.182	0.969	0.0262	0.184	0.888
	MEGF9	-0.0468	0.118	0.693	0.00524	0.136	0.969	-0.000116	0.142	0.999
	SLAMF7	0.137	0.21	0.516	-0.00947	0.241	0.969	0.0278	0.243	0.909
	FAM3B	0.115	0.176	0.517	-0.00742	0.199	0.97	-0.0613	0.205	0.766
	XG	0.281	0.173	0.109	0.00651	0.18	0.971	0.0243	0.181	0.893
	SIRPA	0.144	0.163	0.381	-0.00644	0.18	0.972	-0.0188	0.182	0.918
	SIRPB1	0.0207	0.184	0.911	-0.00741	0.208	0.972	-0.039	0.215	0.857
	PSMA1	-0.0426	0.379	0.911	0.0146	0.439	0.974	-0.106	0.454	0.817
	TACC3	-0.102	0.297	0.732	0.0103	0.332	0.975	0.264	0.24	0.276
	BANK1	-0.208	0.349	0.553	0.0118	0.386	0.976	0.199	0.324	0.541
	HSD11B1	0.0498	0.141	0.725	0.00477	0.161	0.976	0.00919	0.168	0.956
	EPO	-0.13	0.223	0.564	0.00552	0.251	0.982	-0.074	0.259	0.776
	FASLG	-0.169	0.211	0.427	-0.0053	0.233	0.982	-0.12	0.232	0.607
	PTP4A1	-0.0325	0.235	0.89	0.00604	0.272	0.982	0.00737	0.283	0.979
	HAO1	-0.232	0.554	0.676	-0.0127	0.63	0.984	0.0906	0.633	0.887
	SCGB1A1	-0.0857	0.201	0.672	0.00437	0.232	0.985	-0.0458	0.242	0.85
	CD22	0.00911	0.194	0.963	-0.00392	0.221	0.986	-0.0263	0.23	0.91
	MSTN	-0.209	0.216	0.336	-0.00402	0.235	0.986	-0.119	0.238	0.618
	CXCL8	0.372	0.254	0.148	0.00492	0.278	0.986	0.0223	0.289	0.939
	LGMN	0.0973	0.161	0.549	0.00319	0.182	0.986	0.0654	0.186	0.726
	TIE1	-0.0247	0.0857	0.775	-0.00136	0.0991	0.989	-0.022	0.102	0.83
	CLEC14A	0.108	0.19	0.569	-0.00243	0.205	0.991	-0.0159	0.212	0.941
	PARK7	0.11	0.261	0.676	0.00343	0.289	0.991	0.117	0.259	0.653
	CCDC80	0.192	0.157	0.226	-0.0017	0.17	0.992	-0.0485	0.174	0.781
	VPS53	-0.0237	0.226	0.917	-0.00272	0.256	0.992	0.135	0.22	0.54
	CCL5	0.339	0.261	0.2	0.0022	0.286	0.994	0.199	0.278	0.478
	MRC2	0.0536	0.0963	0.58	0.000646	0.111	0.995	-0.0261	0.115	0.821
	CD163	0.145	0.213	0.497	-0.000996	0.244	0.997	-0.0344	0.253	0.892
	MANF	0.061	0.25	0.808	0.000923	0.281	0.997	0.111	0.265	0.679
	WASF1	-0.0627	0.331	0.85	0.00137	0.383	0.997	0.249	0.297	0.404
	IFNL1	0.0486	0.339	0.887	-0.00106	0.389	0.998	-0.0996	0.403	0.806
	JCHAIN	0.197	0.184	0.288	-0.000156	0.206	0.999	0.0184	0.214	0.932
	RP2	0.0554	0.169	0.745	0.000101	0.196	1	0.0962	0.178	0.591
	Summary statistics were determined from multivariable linear regression model, [1] adjusted for sample handling (i.e., period) [2] and sex and age at sampling [3] and plasma CD40L (NPX).
	('/*) Associations were identified by cross-validation among discovery/replication partitions among all MS (*) and RRMS (').

### Sheet: Table S2b. PMSvsRRMS
	Supplementary Table 2b. Summary of protein associations with progressive versus relapsing-remitting multiple sclerosis.
		All progressive			Secondary Progressive
	Protein name	Beta	SE	P	Beta	SE	P
	PTN *	1.16	0.248	2.6e-05	0.793	0.23	0.00135
	CYR61 *	1.04	0.23	4.37e-05	1.14	0.259	7.6e-05
	IDUA *	0.698	0.173	0.000199	0.651	0.198	0.00212
	FOLR1	0.44	0.11	0.000234	0.402	0.126	0.0027
	GUSB	0.875	0.229	0.000381	0.8	0.257	0.00343
	CA3	0.508	0.134	0.000443	0.466	0.156	0.00481
	ABHD14B *	0.621	0.172	0.000743	0.668	0.194	0.00135
	SFRP1 *	0.564	0.158	0.000851	0.671	0.177	0.00051
	SOD1	0.669	0.189	0.00095	0.485	0.203	0.0221
	ACAN *	0.546	0.158	0.00117	0.627	0.169	0.000644
	PEBP1	0.981	0.286	0.00126	1.07	0.301	0.000977
	ARSA *	0.778	0.228	0.00132	0.774	0.243	0.00279
	CXCL13	0.654	0.198	0.00183	0.711	0.223	0.00271
	GLRX	0.552	0.17	0.00212	0.694	0.199	0.00117
	ATG4A *	0.797	0.246	0.00217	0.954	0.282	0.00163
	XG	0.491	0.152	0.00226	0.496	0.148	0.00178
	ILKAP *	0.521	0.166	0.00292	0.513	0.188	0.00935
	SMPD1	0.479	0.154	0.00309	0.441	0.159	0.0084
	FGFBP1	0.624	0.202	0.00343	0.782	0.232	0.00163
	CCT5 *	0.335	0.109	0.00345	0.366	0.122	0.00466
	MIA	0.246	0.0797	0.00346	0.201	0.0908	0.0324
	CNTN1	0.303	0.0986	0.00349	0.332	0.11	0.00448
	RSPO1	0.352	0.115	0.00355	0.363	0.132	0.00914
	TFPI2	0.532	0.175	0.00383	0.636	0.199	0.0027
	TPP1	0.549	0.182	0.00404	0.538	0.18	0.00468
	HSPG2	0.403	0.134	0.00412	0.465	0.158	0.0053
	ATP6V1D *	0.597	0.199	0.00426	0.645	0.213	0.00426
	IL1R1	0.318	0.106	0.0043	0.409	0.111	0.000664
	PARK7	0.771	0.258	0.0044	0.823	0.257	0.00265
	CLEC11A	0.661	0.222	0.00461	0.787	0.247	0.00285
	NOV	0.62	0.209	0.0047	0.692	0.24	0.00627
	NUDT5	0.779	0.263	0.00475	0.838	0.266	0.00305
	IFNGR2	0.565	0.193	0.00521	0.406	0.208	0.0574
	AARSD1	0.744	0.254	0.00529	0.916	0.29	0.00301
	OSMR	0.307	0.105	0.00539	0.362	0.118	0.00397
	OMD	0.843	0.293	0.006	0.968	0.332	0.00577
	KLK14	0.441	0.154	0.00625	0.393	0.17	0.0262
	ATP6V1F	0.519	0.183	0.00688	0.684	0.204	0.00176
	EDIL3	0.306	0.109	0.00713	0.394	0.117	0.00166
	KYAT1	0.546	0.195	0.00727	0.539	0.219	0.0183
	UBAC1	0.457	0.163	0.00732	0.619	0.178	0.00122
	CTSF	0.641	0.229	0.00744	0.821	0.259	0.00296
	CD109	0.673	0.241	0.00748	0.81	0.276	0.00545
	RSPO3	0.264	0.0946	0.00749	0.208	0.109	0.063
	MMP7	0.551	0.198	0.00785	0.582	0.235	0.0176
	GH1	-1.8	0.656	0.00856	-1.92	0.728	0.0117
	SEMA4C	0.354	0.129	0.00859	0.448	0.152	0.00529
	NAMPT	0.903	0.33	0.00884	1.13	0.389	0.00584
	TMPRSS5	0.397	0.145	0.00892	0.586	0.152	0.000403
	IGFBPL1	0.416	0.153	0.00898	0.494	0.18	0.00908
	APP	0.615	0.226	0.0091	0.57	0.219	0.0131
	TRIM21	0.461	0.17	0.00933	0.399	0.191	0.0431
	PSMD9	0.598	0.222	0.00973	0.759	0.252	0.00445
	PRDX5	0.649	0.243	0.0105	0.639	0.269	0.0226
	TMSB10	0.906	0.341	0.0109	1.01	0.344	0.00559
	LTA4H	0.704	0.266	0.0111	0.93	0.305	0.00403
	METAP2	0.506	0.192	0.0114	0.48	0.221	0.0359
	ALCAM	0.277	0.105	0.0115	0.363	0.121	0.00474
	CD207	0.455	0.173	0.0115	0.496	0.182	0.00933
	PSPN	-1.01	0.387	0.0118	-1.17	0.437	0.0104
	CA2	0.967	0.37	0.012	1.18	0.401	0.00531
	MIF	0.904	0.347	0.0121	0.934	0.36	0.0132
	AKR1B1	0.538	0.207	0.0125	0.46	0.233	0.0551
	CD59	0.262	0.101	0.0125	0.193	0.115	0.102
	PDGFRB	0.434	0.168	0.0126	0.529	0.188	0.00764
	BLVRB	0.619	0.239	0.0128	0.811	0.277	0.0056
	CSTB	0.442	0.171	0.0128	0.497	0.2	0.0173
	B4GALT1	0.347	0.134	0.0129	0.351	0.147	0.0216
	PEAR1	0.499	0.193	0.013	0.539	0.186	0.0061
	GLB1	0.327	0.128	0.0142	0.253	0.137	0.0728
	LEP	0.849	0.335	0.0146	0.795	0.388	0.0468
	IGF2R	0.378	0.149	0.0148	0.459	0.154	0.00492
	IL13RA1	0.338	0.134	0.0151	0.393	0.151	0.0126
	SNCG	0.789	0.314	0.0154	0.121	0.265	0.649
	TNFRSF14	0.279	0.111	0.0155	0.308	0.125	0.0179
	TNFRSF10B	0.262	0.104	0.0156	0.315	0.122	0.0135
	PGF	0.257	0.102	0.0158	0.245	0.11	0.0324
	CCL21	0.531	0.213	0.0163	0.541	0.246	0.0339
	NCS1	0.291	0.117	0.0163	0.351	0.137	0.0143
	VPS37A	0.474	0.191	0.0165	0.56	0.22	0.0148
	ROBO2	0.279	0.112	0.0166	0.303	0.132	0.0273
	TIE1	0.211	0.0851	0.0168	0.272	0.0912	0.00488
	ITGB1	0.408	0.165	0.017	0.458	0.161	0.00713
	CRHBP	0.308	0.125	0.0174	0.28	0.127	0.0334
	GGT5	0.31	0.126	0.0176	0.439	0.143	0.00387
	LTBR	0.29	0.118	0.0177	0.341	0.141	0.02
	SPON1	0.277	0.113	0.0178	0.355	0.133	0.011
	NT5C3A	0.626	0.255	0.0179	0.602	0.29	0.0441
	FABP9	0.551	0.225	0.018	0.0379	0.169	0.824
	THBS4	0.717	0.292	0.0181	0.78	0.341	0.0277
	CRELD2	0.419	0.172	0.0183	0.397	0.158	0.0159
	NAAA	0.517	0.212	0.0185	0.447	0.236	0.0657
	S100A4	0.407	0.167	0.0189	0.336	0.192	0.0872
	MB	0.674	0.277	0.019	0.0537	0.239	0.823
	SORT1	0.189	0.0777	0.019	0.173	0.0815	0.0405
	CD164	0.179	0.0738	0.0193	0.165	0.0822	0.0512
	LXN	0.355	0.147	0.0196	0.481	0.169	0.00695
	DDR1	0.242	0.101	0.0202	0.302	0.115	0.0122
	CD300LG	0.464	0.194	0.0212	0.555	0.194	0.00666
	NOTCH1	0.208	0.0871	0.0213	0.228	0.0997	0.0274
	HGF	0.443	0.186	0.0215	0.57	0.216	0.0117
	PFKM	0.505	0.213	0.0216	0.427	0.245	0.0889
	CXCL16	0.251	0.107	0.0227	0.195	0.119	0.11
	IRF9	0.246	0.104	0.0228	0.252	0.115	0.0351
	ITGA5	0.382	0.163	0.0232	0.467	0.178	0.0123
	SMOC1	0.296	0.126	0.0236	0.384	0.135	0.00704
	CD58	0.405	0.174	0.0242	0.457	0.181	0.0157
	AOC3	0.342	0.147	0.0245	0.42	0.171	0.0187
	TNFRSF10A	0.263	0.113	0.0246	0.299	0.125	0.0217
	COL9A1	0.502	0.216	0.0247	0.636	0.244	0.0127
	P4HB	0.44	0.19	0.0251	0.432	0.188	0.0271
	PLA2G7	0.207	0.0895	0.0251	0.236	0.0968	0.0195
	KLK11	0.317	0.137	0.0252	0.324	0.156	0.0444
	CRADD	0.53	0.229	0.0254	0.475	0.26	0.0756
	ENPP7	0.714	0.309	0.0254	0.64	0.341	0.0677
	GDF15	0.406	0.176	0.0255	0.521	0.2	0.0129
	FGFR2	0.204	0.0886	0.0257	0.289	0.102	0.00708
	PSME1	0.4	0.174	0.0258	0.397	0.19	0.0435
	CNTNAP2	0.327	0.143	0.0266	0.433	0.164	0.0118
	NRCAM	0.169	0.0742	0.027	0.2	0.0839	0.022
	FLT3	0.528	0.232	0.0272	0.716	0.263	0.00953
	GLO1	0.575	0.252	0.0274	0.701	0.293	0.0215
	SPINK5	0.304	0.134	0.0275	0.348	0.144	0.0202
	TNFSF14	0.367	0.162	0.0277	0.268	0.183	0.152
	IL17F	0.582	0.257	0.028	0.799	0.297	0.0103
	CPA1	0.465	0.205	0.0281	0.593	0.232	0.0146
	ERBB2	0.242	0.107	0.0282	0.187	0.12	0.128
	PTPRS	0.2	0.0886	0.029	0.228	0.103	0.0326
	CCDC80	0.335	0.149	0.0292	0.405	0.172	0.0232
	DAG1	0.414	0.186	0.0306	0.402	0.192	0.0425
	CXCL14	0.383	0.172	0.0307	0.508	0.194	0.0125
	CD163	0.499	0.224	0.0309	0.609	0.26	0.0244
	IFNGR1	0.209	0.0941	0.0309	0.214	0.111	0.0614
	CD83	0.299	0.135	0.0318	0.388	0.151	0.0143
	TRAF2	0.526	0.238	0.032	0.519	0.281	0.0721
	FSTL3	0.308	0.139	0.0322	0.369	0.158	0.0249
	ENTPD6	0.156	0.0713	0.0332	0.174	0.0814	0.0391
	PLAU	0.389	0.177	0.0332	0.575	0.201	0.00673
	CDON	0.354	0.161	0.0333	0.333	0.183	0.076
	DCTN1	0.509	0.232	0.0333	0.461	0.266	0.0908
	PPP3R1	0.292	0.134	0.0337	0.266	0.154	0.0923
	OPTC	0.352	0.161	0.0339	0.355	0.182	0.0575
	PRSS27	0.36	0.165	0.0345	0.362	0.17	0.0388
	FKBP4	0.686	0.316	0.0348	0.745	0.375	0.0541
	NTRK2	0.147	0.0676	0.0349	0.147	0.076	0.06
	PAMR1	0.398	0.184	0.0352	0.518	0.185	0.00792
	DFFA	0.422	0.195	0.0356	0.421	0.219	0.0615
	ROR1	0.31	0.143	0.0356	0.367	0.17	0.0372
	SCARF2	0.262	0.122	0.0363	0.291	0.144	0.0499
	CCL16	0.307	0.143	0.0367	0.321	0.171	0.0684
	NFKBIE	0.287	0.134	0.0368	0.274	0.158	0.0908
	RELT	0.338	0.157	0.0369	0.394	0.167	0.0232
	TPPP3	0.397	0.185	0.0376	0.405	0.222	0.0748
	PRCP	0.307	0.144	0.0378	0.219	0.159	0.177
	SDC4	0.469	0.22	0.038	0.466	0.241	0.0603
	WFDC2	0.254	0.119	0.0386	0.2	0.138	0.155
	HPGDS	-0.266	0.125	0.0387	-0.362	0.142	0.0147
	ZBTB17	0.302	0.142	0.0392	0.426	0.165	0.0136
	FUT5	0.403	0.191	0.0396	0.567	0.223	0.015
	NID2	0.397	0.189	0.0411	0.43	0.166	0.0134
	AHCY	0.392	0.187	0.0414	0.53	0.218	0.0194
	EIF4EBP1	0.726	0.346	0.0415	0.711	0.396	0.0797
	EPHA2	0.204	0.0973	0.0417	0.228	0.115	0.0542
	CNTN4	0.396	0.19	0.0426	0.511	0.207	0.018
	SPINT2	0.258	0.124	0.0426	0.239	0.117	0.0473
	MOG	-0.272	0.13	0.0427	-0.325	0.148	0.0341
	PLAT	0.53	0.254	0.0427	0.527	0.301	0.0873
	COLEC12	0.34	0.163	0.043	0.335	0.169	0.0542
	TGFBI	0.321	0.154	0.0432	0.314	0.178	0.0861
	HSPB6	0.319	0.154	0.0437	0.257	0.183	0.167
	BAG6	0.34	0.164	0.0438	0.419	0.194	0.0363
	HDGF	0.637	0.31	0.0456	0.79	0.371	0.0392
	SPP1	0.377	0.184	0.0462	0.561	0.207	0.00976
	JCHAIN	0.377	0.184	0.0465	0.33	0.22	0.142
	CRIM1	0.355	0.174	0.0469	0.497	0.185	0.0104
	HTRA2	0.384	0.189	0.0472	0.325	0.158	0.0461
	QDPR	0.328	0.161	0.0475	0.326	0.187	0.0891
	ADAMTS15	0.327	0.16	0.0476	0.285	0.189	0.14
	ARHGAP25	0.396	0.196	0.0489	0.376	0.213	0.0855
	SPINT1	0.397	0.197	0.0491	0.533	0.219	0.0195
	TIMP1	0.251	0.124	0.0493	0.266	0.146	0.0749
	TNFRSF10C	0.416	0.207	0.0499	0.467	0.242	0.0605
	PRSS2	0.329	0.164	0.0512	0.402	0.182	0.0335
	MMP2	0.264	0.132	0.0515	0.269	0.156	0.0922
	NOTCH3	0.291	0.146	0.0516	0.376	0.161	0.0244
	MBL2	0.794	0.398	0.052	0.804	0.456	0.0856
	COL1A1	0.3	0.151	0.0521	0.382	0.175	0.0349
	CPB1	0.388	0.195	0.0527	0.43	0.224	0.0623
	LGMN	0.343	0.173	0.0529	0.322	0.18	0.0806
	ENG	0.179	0.0902	0.0531	0.222	0.0984	0.03
	PDGFA	0.467	0.235	0.0533	0.465	0.269	0.0919
	B4GAT1	0.293	0.148	0.0536	0.325	0.137	0.0226
	GALNT3	0.303	0.153	0.0536	0.359	0.172	0.0437
	PDGFC	-0.244	0.123	0.0538	-0.384	0.138	0.00838
	HAVCR2	0.389	0.197	0.0541	0.464	0.205	0.0294
	LAMA4	0.3	0.152	0.0548	0.287	0.133	0.0373
	WISP1	0.306	0.156	0.055	0.333	0.183	0.076
	DKK1	0.366	0.187	0.0562	0.327	0.213	0.132
	CTSZ	0.243	0.124	0.0563	0.195	0.147	0.193
	FGF23	0.428	0.219	0.0569	0.609	0.245	0.0171
	TNFRSF11B	0.243	0.125	0.0571	0.186	0.148	0.216
	PLAUR	0.306	0.157	0.0575	0.471	0.176	0.0107
	ARG1	0.518	0.267	0.0578	0.783	0.304	0.0138
	TXNDC5	0.345	0.178	0.0588	0.304	0.206	0.148
	CCL11	0.42	0.217	0.0589	0.54	0.251	0.0373
	BCAM	0.412	0.213	0.0591	0.536	0.239	0.0302
	IL15RA	-0.15	0.0778	0.0592	-0.144	0.0926	0.127
	CLMP	0.288	0.149	0.0598	0.31	0.179	0.0903
	DSC2	0.421	0.219	0.0603	0.559	0.244	0.0275
	SCARF1	0.375	0.195	0.061	0.33	0.166	0.0542
	FHIT	0.349	0.182	0.0613	0.299	0.208	0.159
	S100A11	0.202	0.105	0.0614	0.192	0.125	0.134
	FOLR2	0.221	0.115	0.0622	0.139	0.126	0.278
	EPO	0.426	0.223	0.0627	0.194	0.231	0.407
	NOS3	0.25	0.131	0.0627	0.222	0.151	0.148
	PLXNB1	0.215	0.113	0.0633	0.301	0.121	0.0172
	DKK3	0.407	0.214	0.0634	0.538	0.233	0.0261
	NT5E	0.404	0.213	0.0639	0.33	0.244	0.183
	SMAD5	0.114	0.06	0.064	0.0478	0.0656	0.47
	ST6GAL1	0.217	0.114	0.0641	0.116	0.13	0.38
	TNFSF13B	0.264	0.139	0.0643	0.449	0.151	0.00489
	PDGFRA	0.25	0.133	0.0657	0.346	0.15	0.0266
	CD99L2	0.237	0.126	0.0671	0.184	0.12	0.132
	KLK13	0.36	0.192	0.0675	0.419	0.227	0.0729
	CA1	0.699	0.374	0.068	0.908	0.431	0.0416
	HMBS	0.499	0.268	0.0686	0.734	0.306	0.0212
	PRSS8	0.192	0.103	0.0688	0.179	0.123	0.155
	GPNMB	0.17	0.0911	0.0689	0.189	0.109	0.0903
	ESAM	0.319	0.172	0.0694	0.3	0.133	0.0296
	TYMP	0.339	0.183	0.0699	0.332	0.214	0.129
	DDX58	0.337	0.182	0.0701	0.247	0.155	0.118
	CRH	0.583	0.316	0.0712	0.849	0.365	0.0252
	PRDX6	0.327	0.178	0.0717	0.342	0.205	0.104
	ADGRE5	0.428	0.232	0.0718	0.519	0.273	0.0645
	FCRL5	0.47	0.255	0.0723	0.317	0.297	0.292
	SORCS2	0.189	0.103	0.0723	0.224	0.12	0.069
	WFIKKN2	0.338	0.184	0.0728	0.356	0.197	0.0779
	LGALS1	0.144	0.0786	0.0735	0.0732	0.0897	0.419
	MATN2	0.329	0.18	0.0739	0.405	0.207	0.0569
	ADGRG1	0.371	0.203	0.0742	0.448	0.242	0.0711
	ENO2	0.388	0.214	0.0758	0.282	0.243	0.254
	ICAM2	0.28	0.154	0.076	0.328	0.169	0.0601
	ARSB	0.248	0.137	0.0762	0.16	0.154	0.304
	MET	0.166	0.0916	0.0762	0.17	0.0968	0.0876
	CCL23	-0.291	0.162	0.0781	-0.345	0.181	0.0641
	SEMA7A	0.381	0.212	0.0781	0.492	0.242	0.049
	AOC1	0.418	0.232	0.0784	0.468	0.264	0.084
	ACTN4	0.136	0.0755	0.0787	0.162	0.0863	0.0671
	AKT1S1	0.487	0.272	0.0801	0.521	0.296	0.0865
	ROBO1	0.303	0.17	0.0811	0.442	0.19	0.025
	MUC16	0.538	0.302	0.0812	0.52	0.354	0.15
	TGFBR2	0.226	0.127	0.0815	0.2	0.148	0.185
	GDNF	0.186	0.105	0.0826	0.211	0.123	0.0945
	PCDH17	0.323	0.183	0.0845	0.495	0.207	0.0216
	ACP6	0.295	0.168	0.0857	0.298	0.173	0.0925
	GHRL	0.525	0.3	0.0864	0.612	0.347	0.0858
	CD244	0.241	0.138	0.0868	0.161	0.151	0.293
	GFER	0.319	0.183	0.0877	0.212	0.197	0.288
	CD2AP	0.622	0.357	0.088	0.762	0.413	0.0721
	PTPRF	0.279	0.16	0.0887	0.262	0.175	0.142
	TFPI	0.185	0.106	0.0892	0.191	0.123	0.129
	CST5	-0.267	0.154	0.09	-0.267	0.179	0.143
	HAO1	0.925	0.534	0.09	0.716	0.629	0.262
	CDC27	0.359	0.208	0.0909	0.327	0.228	0.158
	GFRA3	0.206	0.119	0.091	0.285	0.14	0.0487
	IGSF3	0.269	0.156	0.0911	0.331	0.184	0.079
	IGLC2	0.34	0.197	0.0912	0.301	0.232	0.202
	SERPINA9	0.343	0.199	0.0912	0.393	0.231	0.097
	HAGH	0.696	0.404	0.0913	0.906	0.471	0.0614
	LILRB1	0.238	0.138	0.0913	0.344	0.156	0.033
	ACE2	0.341	0.198	0.0916	0.398	0.233	0.0952
	CTSV	0.307	0.179	0.0924	0.239	0.198	0.235
	NPPB [NT-proBNP]	0.422	0.246	0.0932	0.526	0.291	0.0779
	MRC2	0.171	0.0997	0.0936	0.169	0.117	0.156
	LY75	0.231	0.135	0.0942	0.337	0.153	0.0333
	EFEMP1	0.258	0.151	0.0944	0.292	0.171	0.0954
	PON2	0.313	0.184	0.0946	0.142	0.203	0.49
	RBKS	0.416	0.244	0.0949	0.505	0.29	0.0892
	AIF1	0.264	0.155	0.0952	0.234	0.18	0.2
	VCAM1	0.284	0.167	0.0967	0.345	0.195	0.0848
	SEZ6L2	0.161	0.0954	0.0971	0.2	0.111	0.0807
	CARHSP1	0.585	0.346	0.0972	0.796	0.404	0.0558
	COMT	0.492	0.291	0.0977	0.566	0.343	0.107
	PLXNB2	0.118	0.0697	0.0979	0.128	0.0793	0.114
	LY9	0.268	0.16	0.0997	0.271	0.183	0.145
	CBLN4	0.235	0.14	0.0999	0.19	0.156	0.228
	HAVCR1	0.361	0.215	0.1	0.344	0.25	0.175
	KIR2DL3	0.361	0.215	0.1	0.543	0.239	0.0285
	LGALS7	0.256	0.153	0.1	0.368	0.174	0.0413
	DCBLD2	0.244	0.146	0.101	0.307	0.163	0.0678
	ALDH1A1	0.319	0.191	0.102	0.358	0.231	0.129
	CLSTN2	0.371	0.222	0.102	0.549	0.258	0.0398
	DPP4	0.223	0.133	0.102	0.181	0.15	0.236
	DDAH1	0.149	0.0894	0.103	0.106	0.106	0.322
	NCAN	0.178	0.107	0.103	0.153	0.12	0.211
	BST1	0.283	0.171	0.104	0.403	0.187	0.0373
	NCAM1	0.201	0.121	0.104	0.237	0.14	0.0974
	SERPINE1	0.393	0.237	0.104	0.335	0.275	0.23
	CPXM1	0.526	0.319	0.105	0.448	0.364	0.226
	SNAP29	0.514	0.311	0.105	0.38	0.297	0.209
	FCER2	0.418	0.254	0.107	0.666	0.275	0.0203
	WASF3	0.466	0.284	0.107	0.327	0.321	0.314
	ADAM15	0.241	0.147	0.108	0.373	0.165	0.0295
	CNTN5	0.28	0.171	0.108	0.355	0.185	0.0628
	CA14	-0.192	0.118	0.11	-0.256	0.138	0.0705
	CDH15	0.576	0.354	0.11	0.491	0.344	0.162
	MMP9	0.53	0.326	0.111	0.815	0.37	0.0335
	SELPLG	-0.158	0.0973	0.112	-0.111	0.0894	0.221
	AMBP	-0.158	0.0978	0.113	-0.228	0.113	0.0509
	BLMH	0.363	0.225	0.113	0.431	0.262	0.107
	CD46	0.14	0.0863	0.113	0.139	0.0997	0.171
	DNAJB1	0.507	0.314	0.113	0.508	0.359	0.165
	PFDN2	0.264	0.164	0.114	0.246	0.157	0.125
	FBP1	0.322	0.201	0.115	0.382	0.237	0.114
	CGA	0.856	0.535	0.116	1.2	0.614	0.0579
	VWF	0.514	0.321	0.116	0.952	0.344	0.00845
	FABP4	0.386	0.242	0.117	0.499	0.283	0.0854
	CGB3	0.532	0.334	0.118	0.558	0.388	0.159
	FCAR	0.263	0.165	0.118	0.263	0.184	0.16
	SIGLEC1	0.384	0.241	0.118	0.463	0.276	0.102
	XPNPEP2	0.356	0.224	0.118	0.197	0.242	0.42
	CRNN	0.467	0.294	0.119	0.808	0.316	0.0146
	PRDX1	0.336	0.212	0.119	0.405	0.252	0.116
	PRKAB1	0.262	0.165	0.119	0.222	0.188	0.246
	FABP2	-0.545	0.344	0.12	-0.378	0.385	0.333
	CXCL5	0.576	0.365	0.121	0.421	0.431	0.334
	VSTM1	0.323	0.204	0.121	0.326	0.235	0.174
	LACTB2	0.308	0.195	0.122	0.226	0.214	0.299
	MDGA1	0.343	0.218	0.122	0.419	0.256	0.11
	PPIB	0.426	0.271	0.123	0.289	0.271	0.292
	CNDP1	-0.406	0.26	0.125	-0.569	0.303	0.0683
	DEFB4A	0.755	0.483	0.125	0.999	0.538	0.0707
	PTH1R	-0.47	0.301	0.125	-0.421	0.357	0.245
	EDA2R	0.251	0.161	0.126	0.37	0.186	0.0536
	MESD	0.56	0.359	0.126	0.431	0.331	0.2
	SIGLEC9	0.198	0.127	0.126	0.274	0.145	0.0662
	IGFBP7	0.276	0.178	0.127	0.426	0.206	0.0452
	IL1B	0.304	0.197	0.129	0.27	0.227	0.242
	MCFD2	0.2	0.13	0.129	0.207	0.154	0.186
	PPY	-0.85	0.551	0.129	-0.756	0.627	0.235
	ADAM22	0.238	0.154	0.13	0.287	0.174	0.106
	EZR	0.166	0.108	0.13	0.151	0.129	0.247
	PLA2G4A	0.291	0.189	0.13	0.302	0.159	0.0647
	APBB1IP	0.213	0.139	0.131	0.242	0.161	0.142
	THBD	0.18	0.117	0.131	0.236	0.137	0.0921
	NTF3	-0.191	0.125	0.132	-0.271	0.139	0.0576
	ICAM1	0.227	0.148	0.133	0.289	0.17	0.0979
	CD5	0.292	0.191	0.134	0.483	0.213	0.029
	CRIP2	0.213	0.14	0.134	0.162	0.164	0.331
	MERTK	0.239	0.157	0.134	0.306	0.177	0.092
	STXBP3	0.151	0.099	0.135	0.143	0.112	0.209
	COMP	0.316	0.208	0.136	0.351	0.24	0.151
	DCTPP1	0.174	0.115	0.137	0.249	0.131	0.0646
	RRM2B	0.21	0.139	0.137	0.109	0.158	0.493
	DPEP2	0.212	0.141	0.138	0.232	0.163	0.162
	PON3	-0.462	0.306	0.138	-0.54	0.341	0.121
	TP53	0.236	0.156	0.138	0.185	0.177	0.303
	CCL22	0.583	0.387	0.139	0.329	0.445	0.464
	CCL28	0.254	0.168	0.139	0.304	0.199	0.136
	CXCL9	-0.568	0.378	0.139	-0.301	0.432	0.49
	SIRPB1	0.294	0.195	0.139	0.351	0.233	0.14
	BCAN	0.213	0.142	0.14	0.152	0.155	0.331
	FOSB	0.168	0.112	0.14	0.182	0.13	0.168
	SFTPA1	0.327	0.218	0.14	0.191	0.22	0.392
	USP8	0.289	0.193	0.141	0.344	0.227	0.138
	HEXA	0.146	0.0978	0.142	0.135	0.115	0.249
	SLAMF1	0.302	0.202	0.142	0.35	0.233	0.14
	GALNT7	0.126	0.0842	0.143	0.0506	0.0964	0.603
	CXCL17	0.206	0.139	0.144	0.196	0.157	0.22
	EREG	0.112	0.0754	0.144	0.105	0.0767	0.179
	PCSK9	0.142	0.0957	0.144	0.116	0.112	0.308
	BST2	0.303	0.204	0.145	0.259	0.238	0.283
	DAB2	0.532	0.358	0.145	0.547	0.422	0.203
	SPARC	0.111	0.0748	0.145	0.0415	0.0828	0.619
	NID1	0.183	0.124	0.146	0.168	0.143	0.248
	CD22	0.309	0.21	0.147	0.479	0.232	0.0452
	NPTXR	0.298	0.202	0.147	0.0442	0.197	0.824
	CD160	-0.294	0.2	0.148	-0.284	0.231	0.226
	PRKRA	0.148	0.101	0.149	0.146	0.114	0.208
	CDH6	0.168	0.115	0.15	0.223	0.127	0.0859
	HBEGF	0.27	0.185	0.15	0.13	0.194	0.507
	TGFB1	0.183	0.125	0.15	0.151	0.133	0.261
	CDH5	0.162	0.111	0.151	0.279	0.121	0.0267
	CCL18	-0.393	0.27	0.153	-0.51	0.291	0.0881
	DPP6	0.202	0.139	0.153	0.162	0.161	0.319
	KLB	0.323	0.223	0.154	0.396	0.249	0.119
	AREG	0.406	0.281	0.155	0.546	0.324	0.1
	BMP6	0.261	0.181	0.156	0.241	0.211	0.26
	IL17D	0.16	0.111	0.156	0.243	0.102	0.022
	TBL1X	0.321	0.223	0.156	0.211	0.252	0.407
	TNFRSF21	0.135	0.0936	0.156	0.172	0.108	0.119
	WFIKKN1	0.212	0.147	0.157	0.13	0.158	0.416
	MSMB	0.492	0.343	0.158	0.604	0.395	0.134
	TNFAIP8	0.229	0.16	0.158	0.214	0.171	0.217
	YTHDF3	0.362	0.253	0.158	0.317	0.256	0.224
	DPP7	0.268	0.187	0.159	0.283	0.217	0.2
	THBS2	-0.105	0.0736	0.159	-0.0958	0.0818	0.249
	FLI1	0.468	0.328	0.16	0.365	0.363	0.321
	TNFSF13	0.147	0.103	0.16	0.139	0.113	0.225
	MILR1	0.331	0.233	0.162	0.373	0.271	0.177
	ANGPT1	0.335	0.236	0.163	0.321	0.264	0.232
	CCL14	0.209	0.147	0.163	0.291	0.17	0.0948
	KLK8	0.177	0.125	0.163	0.104	0.136	0.448
	TREML2	0.193	0.136	0.163	0.228	0.149	0.133
	ANGPTL7	0.206	0.146	0.164	0.249	0.175	0.164
	TCL1A	0.602	0.427	0.165	0.747	0.439	0.0966
	FAP	0.22	0.156	0.166	0.158	0.167	0.351
	IL10RA	0.375	0.266	0.166	0.571	0.296	0.0613
	CTSD	0.313	0.224	0.168	0.37	0.27	0.178
	MSLN	0.321	0.229	0.168	0.546	0.246	0.0318
	VWA1	0.194	0.138	0.168	0.206	0.156	0.196
	BMP4	0.224	0.16	0.169	0.293	0.185	0.121
	ERBB4	0.142	0.102	0.169	0.142	0.114	0.223
	CDHR2	0.513	0.368	0.17	0.351	0.415	0.403
	LAIR1	0.313	0.225	0.17	0.454	0.249	0.0752
	EPHB4	0.147	0.106	0.172	0.184	0.118	0.126
	MAEA	0.182	0.131	0.172	0.183	0.142	0.203
	PPP1R2	0.303	0.219	0.174	0.264	0.255	0.307
	ANPEP	0.164	0.12	0.176	0.16	0.134	0.239
	PECAM1	0.315	0.23	0.177	0.359	0.257	0.171
	CALCA	-0.428	0.313	0.178	-0.295	0.367	0.426
	LAP3	0.162	0.119	0.18	0.106	0.124	0.399
	CHL1	0.209	0.154	0.181	0.231	0.174	0.192
	LYVE1	0.192	0.141	0.181	0.245	0.165	0.144
	CCL2	0.249	0.183	0.181	0.354	0.217	0.11
	OMG	0.313	0.231	0.181	0.379	0.263	0.158
	DEFA1	0.126	0.093	0.182	0.128	0.109	0.245
	CLEC14A	0.262	0.194	0.183	0.297	0.211	0.167
	AMIGO2	0.138	0.102	0.185	0.168	0.117	0.159
	BOC	0.154	0.115	0.186	0.196	0.134	0.151
	CPE	0.207	0.154	0.186	0.0706	0.152	0.645
	TNC	0.256	0.191	0.186	0.298	0.218	0.181
	DIABLO	0.394	0.295	0.188	0.389	0.35	0.272
	MSR1	0.24	0.18	0.188	0.237	0.206	0.256
	PIK3AP1	0.379	0.284	0.188	0.474	0.323	0.15
	TMPRSS15	0.306	0.229	0.188	0.327	0.261	0.217
	FOXO3	0.386	0.29	0.189	0.465	0.315	0.147
	HSPB1	-0.138	0.104	0.189	-0.128	0.123	0.303
	IL17RA	0.215	0.161	0.189	0.153	0.18	0.4
	CD1C	0.175	0.132	0.19	0.227	0.155	0.151
	CLSTN3	0.134	0.1	0.19	0.241	0.111	0.035
	MANSC1	0.132	0.0992	0.19	0.163	0.116	0.166
	CASP8	0.229	0.173	0.191	0.196	0.194	0.317
	TPT1	0.145	0.109	0.191	0.12	0.125	0.345
	CHIT1	0.978	0.739	0.192	0.997	0.789	0.213
	ITM2A	-0.289	0.221	0.197	-0.369	0.258	0.16
	IL7R	0.247	0.19	0.198	0.29	0.204	0.164
	NRP1	0.0881	0.0675	0.198	0.167	0.0722	0.0258
	VSIG2	0.228	0.174	0.198	0.266	0.202	0.195
	SRC	-0.281	0.216	0.199	-0.275	0.258	0.293
	C2	0.161	0.124	0.2	0.102	0.144	0.484
	DSG3	0.171	0.132	0.2	0.217	0.146	0.145
	LHB	0.444	0.343	0.202	0.642	0.388	0.106
	TNFRSF19	0.187	0.144	0.202	0.188	0.161	0.249
	COCH	0.223	0.173	0.203	0.251	0.15	0.101
	LAG3	0.27	0.209	0.203	0.12	0.227	0.6
	MEP1B	-0.519	0.402	0.204	-0.455	0.419	0.283
	SCARB2	0.134	0.105	0.207	0.106	0.12	0.38
	TDRKH	0.448	0.35	0.207	0.279	0.406	0.496
	PCDH1	0.101	0.0791	0.208	0.123	0.0901	0.18
	FADD	0.361	0.283	0.209	0.179	0.316	0.573
	PDGFB	0.285	0.224	0.21	0.307	0.266	0.255
	RGMA	-0.173	0.136	0.21	-0.238	0.156	0.135
	IFNL1	-0.474	0.374	0.211	-0.437	0.447	0.334
	STC1	0.202	0.159	0.212	0.25	0.178	0.166
	CLEC4D	0.226	0.179	0.213	0.267	0.204	0.199
	OSCAR	0.102	0.0807	0.214	0.119	0.0907	0.198
	IL1RL2	0.235	0.187	0.214	0.246	0.217	0.264
	CXCL12	0.091	0.0725	0.216	0.109	0.0849	0.207
	LYPD3	0.215	0.172	0.217	0.382	0.184	0.045
	FLT3LG	0.192	0.154	0.219	0.265	0.16	0.106
	GAS6	0.198	0.159	0.22	0.22	0.183	0.238
	HMOX1	-0.203	0.163	0.22	-0.121	0.184	0.515
	ITGB5	0.178	0.143	0.222	0.0292	0.158	0.855
	PTPRM	0.146	0.118	0.222	0.234	0.138	0.0973
	CPM	0.135	0.11	0.224	0.0897	0.131	0.496
	PGLYRP1	0.17	0.138	0.224	0.176	0.163	0.285
	CA9	0.488	0.397	0.225	0.61	0.473	0.204
	MFGE8	0.23	0.187	0.225	0.314	0.209	0.14
	SIGLEC10	0.172	0.14	0.225	0.22	0.163	0.185
	CTRC	0.229	0.187	0.226	0.283	0.205	0.175
	IL10	-0.312	0.254	0.226	-0.33	0.299	0.277
	CDKN1A	0.513	0.419	0.227	0.37	0.493	0.457
	RP2	0.221	0.181	0.227	0.213	0.187	0.26
	RPS6KB1	0.351	0.286	0.227	0.289	0.288	0.322
	PAM	0.145	0.119	0.228	0.122	0.133	0.365
	CDH2	0.145	0.119	0.229	0.183	0.137	0.187
	CEACAM5	0.414	0.34	0.229	0.675	0.361	0.0684
	CLEC7A	0.311	0.256	0.23	0.471	0.299	0.123
	METAP1D	0.396	0.325	0.23	0.303	0.379	0.429
	VSIG4	0.23	0.19	0.23	0.286	0.209	0.179
	PTPN6	0.256	0.211	0.231	0.167	0.186	0.373
	REG1A	-0.33	0.273	0.232	-0.179	0.311	0.57
	BGN	0.385	0.32	0.234	0.472	0.381	0.224
	CX3CL1	0.226	0.188	0.235	0.191	0.213	0.377
	STAMBP	0.386	0.321	0.236	0.297	0.357	0.41
	FUT8	0.182	0.154	0.243	0.0394	0.169	0.817
	IL32	0.192	0.163	0.243	0.276	0.19	0.154
	SEZ6L	0.153	0.13	0.243	0.137	0.15	0.369
	FLT4	0.103	0.087	0.243	0.0883	0.0906	0.336
	DSG4	-0.232	0.197	0.244	-0.172	0.23	0.459
	CLSTN1	0.101	0.0858	0.245	0.155	0.1	0.129
	GIF	-0.255	0.217	0.245	-0.32	0.251	0.21
	GZMA	-0.195	0.166	0.245	-0.145	0.189	0.448
	THY1	0.117	0.0993	0.245	0.16	0.115	0.173
	CCL25	-0.302	0.258	0.249	-0.241	0.291	0.413
	GZMB	-0.284	0.244	0.249	-0.34	0.264	0.205
	ICOSLG	0.157	0.134	0.249	0.21	0.122	0.0934
	HEXIM1	0.29	0.25	0.25	0.23	0.277	0.411
	JAM2	0.147	0.126	0.25	0.192	0.147	0.197
	CD177	0.581	0.5	0.251	1.18	0.535	0.0336
	DPP10	0.191	0.164	0.251	0.234	0.196	0.24
	LGALS3	0.153	0.132	0.253	0.165	0.153	0.287
	TYRO3	0.146	0.126	0.253	0.154	0.148	0.303
	FGF2	-0.246	0.213	0.254	-0.243	0.236	0.31
	PODXL2	0.163	0.141	0.254	0.226	0.155	0.153
	FAS	0.2	0.173	0.255	0.202	0.121	0.104
	PILRA	0.255	0.221	0.255	0.331	0.241	0.178
	TNFRSF1A	0.162	0.141	0.255	0.209	0.157	0.192
	SELP	0.301	0.262	0.256	0.292	0.29	0.32
	TNFSF12	0.107	0.0931	0.256	0.163	0.0987	0.107
	ISLR2	0.254	0.222	0.259	0.207	0.192	0.286
	F11	-0.161	0.141	0.26	-0.257	0.163	0.123
	IRAK1	0.216	0.19	0.26	0.18	0.212	0.402
	CBL	0.339	0.298	0.261	0.259	0.337	0.446
	MYOC	0.298	0.262	0.261	0.223	0.297	0.456
	ENAH	0.138	0.122	0.262	0.0835	0.144	0.565
	COL4A1	0.285	0.252	0.263	0.484	0.28	0.0914
	KITLG	-0.224	0.198	0.264	-0.279	0.232	0.236
	IGFBP6	0.143	0.127	0.267	0.132	0.15	0.384
	VEGFD	-0.161	0.143	0.267	-0.0742	0.155	0.634
	CA12	0.122	0.109	0.269	0.111	0.128	0.388
	HBQ1	0.378	0.338	0.269	0.515	0.4	0.205
	CR2	0.258	0.232	0.272	0.3	0.271	0.275
	REG3A	-0.073	0.0656	0.272	-0.047	0.076	0.54
	AXL	0.153	0.138	0.273	0.204	0.162	0.214
	SAA4	0.334	0.301	0.273	0.141	0.348	0.688
	WNT9A	0.106	0.0958	0.273	0.119	0.113	0.298
	XCL1	0.279	0.251	0.273	0.378	0.29	0.2
	CRKL	0.357	0.324	0.275	0.286	0.384	0.46
	NCF2	-0.341	0.309	0.275	-0.431	0.366	0.246
	TFRC	0.252	0.228	0.275	0.263	0.272	0.34
	CCL15	0.206	0.188	0.278	0.359	0.213	0.1
	FAM3B	0.201	0.183	0.278	0.249	0.209	0.24
	SH2D1A	0.17	0.154	0.278	-0.0284	0.154	0.855
	SPRY2	0.322	0.294	0.278	0.25	0.335	0.459
	THPO	0.17	0.155	0.279	0.116	0.182	0.526
	CTSL	0.154	0.141	0.28	0.204	0.165	0.224
	F3	0.136	0.125	0.282	0.171	0.145	0.244
	CCL19	0.291	0.268	0.283	0.448	0.311	0.158
	PVR	0.131	0.121	0.284	0.11	0.133	0.414
	COL18A1	0.146	0.135	0.286	0.12	0.15	0.428
	TPMT	0.149	0.139	0.288	0.106	0.159	0.51
	ICAM3	0.151	0.141	0.289	0.197	0.164	0.237
	SIRT2	0.377	0.352	0.29	0.3	0.376	0.43
	VASN	0.127	0.119	0.29	0.135	0.14	0.342
	FUCA1	0.442	0.414	0.291	0.477	0.484	0.33
	CD93	0.127	0.119	0.292	0.169	0.135	0.219
	PODXL	0.0803	0.0757	0.294	0.0617	0.0878	0.487
	CD40LG	0.343	0.324	0.295	0.116	0.351	0.743
	IL10RB	0.12	0.114	0.295	0.146	0.135	0.284
	VAMP5	0.184	0.174	0.295	0.164	0.208	0.436
	FCGR2B	0.316	0.3	0.297	0.243	0.339	0.478
	PRTN3	0.202	0.192	0.297	0.135	0.222	0.547
	ANXA11	0.295	0.283	0.302	0.213	0.333	0.526
	EFNA4	0.0959	0.0925	0.305	0.115	0.107	0.288
	RFNG	0.143	0.138	0.305	0.0197	0.158	0.901
	LDLR	0.197	0.19	0.306	0.196	0.227	0.394
	ASAH2	0.269	0.26	0.306	0.137	0.298	0.649
	TACC3	0.308	0.298	0.306	0.0673	0.324	0.837
	PSIP1	-0.193	0.187	0.309	-0.261	0.213	0.227
	CST3	0.158	0.155	0.311	0.153	0.18	0.4
	FCN2	-0.224	0.218	0.311	-0.389	0.24	0.114
	NFASC	0.416	0.406	0.311	-0.0279	0.441	0.95
	HLA-E	-0.125	0.122	0.312	-0.137	0.141	0.336
	IFNLR1	0.125	0.123	0.312	0.117	0.145	0.427
	UBE2F	-0.134	0.132	0.315	-0.153	0.159	0.342
	CRTAM	0.233	0.231	0.317	0.466	0.256	0.0758
	SELL	0.119	0.118	0.317	0.16	0.137	0.251
	DRAXIN	0.223	0.222	0.318	0.332	0.252	0.196
	GKN1	0.0648	0.0641	0.318	0.0743	0.0711	0.302
	REG4	-0.207	0.205	0.319	-0.193	0.244	0.434
	GGA1	0.322	0.321	0.322	0.221	0.332	0.51
	CNPY2	0.231	0.231	0.323	0.277	0.272	0.313
	C1QTNF1	0.192	0.192	0.324	0.225	0.197	0.26
	NPPB [BNP]	0.247	0.249	0.326	0.351	0.297	0.243
	CST6	0.194	0.196	0.326	0.272	0.19	0.159
	ITGB7	0.192	0.193	0.326	0.318	0.223	0.163
	SDC1	0.229	0.231	0.326	0.32	0.261	0.227
	ENTPD5	0.178	0.18	0.328	0.189	0.213	0.38
	FLRT2	0.113	0.115	0.328	0.235	0.126	0.0705
	HS6ST1	0.113	0.115	0.328	0.126	0.135	0.356
	SPOCK1	0.105	0.106	0.329	0.107	0.122	0.389
	CA6	0.208	0.212	0.33	0.153	0.217	0.487
	CCL27	0.105	0.107	0.331	0.106	0.126	0.405
	ANGPTL3	0.159	0.162	0.332	0.21	0.191	0.28
	PRDX3	0.159	0.162	0.332	0.0502	0.185	0.787
	PROK1	-0.175	0.179	0.332	-0.219	0.209	0.303
	TNXB	0.0959	0.0981	0.333	0.113	0.107	0.298
	OSM	0.292	0.3	0.336	0.537	0.347	0.13
	CLEC4A	-0.12	0.124	0.339	-0.303	0.132	0.0267
	CTSS	0.0686	0.071	0.339	0.0817	0.077	0.295
	MAX	0.206	0.213	0.339	-0.06	0.225	0.791
	SCARA5	0.0781	0.0809	0.339	0.0108	0.0886	0.903
	SERPINA7	0.135	0.139	0.339	0.119	0.162	0.465
	PTPRJ	0.189	0.196	0.34	0.0489	0.225	0.829
	AFP	0.286	0.297	0.341	0.379	0.333	0.263
	SERPINA12	0.423	0.439	0.341	0.255	0.494	0.609
	ST3GAL1	-0.151	0.157	0.341	-0.213	0.176	0.233
	COL4A3BP	0.188	0.195	0.342	0.0383	0.205	0.853
	UMOD	0.133	0.139	0.342	0.215	0.156	0.178
	EPHA10	-0.233	0.243	0.343	-0.324	0.285	0.263
	RNASE3	-0.315	0.329	0.343	-0.403	0.391	0.309
	WWP2	0.169	0.176	0.343	0.159	0.198	0.427
	KLK10	-0.115	0.12	0.344	-0.00147	0.128	0.991
	TXLNA	0.339	0.355	0.344	0.144	0.402	0.722
	IL15	0.0915	0.096	0.345	0.0307	0.0984	0.756
	IQGAP2	0.0833	0.0873	0.345	0.0745	0.105	0.481
	ZBTB16	0.243	0.257	0.348	0.233	0.288	0.422
	ICA1	0.204	0.216	0.351	0.17	0.242	0.487
	GRAP2	0.358	0.38	0.352	0.354	0.452	0.438
	PAK4	0.196	0.209	0.354	0.105	0.229	0.649
	DDC	-0.199	0.213	0.355	-0.237	0.25	0.349
	GDF2	-0.188	0.201	0.355	-0.203	0.236	0.395
	LILRA5	0.115	0.124	0.356	0.141	0.143	0.332
	TNFRSF12A	0.171	0.183	0.357	0.253	0.209	0.233
	CAPG	-0.342	0.368	0.358	-0.318	0.435	0.468
	FCRL1	0.188	0.203	0.359	0.236	0.233	0.316
	CD300E	0.154	0.166	0.36	0.243	0.191	0.211
	FCRL6	-0.233	0.252	0.361	-0.0714	0.294	0.809
	IMPA1	0.138	0.15	0.361	0.0392	0.159	0.806
	PVALB	-0.453	0.492	0.361	-0.497	0.571	0.39
	IRAK4	0.272	0.295	0.362	0.123	0.322	0.705
	GBP2	0.0633	0.0692	0.365	0.075	0.0753	0.326
	BACH1	0.2	0.22	0.368	0.0844	0.246	0.734
	FOLR3	0.706	0.78	0.37	1.18	0.924	0.211
	SERPINB6	0.136	0.15	0.37	0.0204	0.168	0.904
	CSF3	0.252	0.28	0.371	0.212	0.321	0.512
	CNTN2	0.194	0.216	0.372	0.307	0.237	0.202
	GPC5	-0.197	0.219	0.372	-0.331	0.251	0.195
	SUMF2	0.19	0.212	0.374	0.328	0.249	0.196
	CD200	0.0978	0.109	0.375	0.135	0.122	0.275
	CDCP1	0.207	0.231	0.375	0.277	0.275	0.321
	NXPH1	-0.178	0.198	0.375	-0.191	0.237	0.426
	CCL4	-0.222	0.249	0.376	-0.203	0.295	0.495
	TIGAR	0.172	0.192	0.377	-0.00509	0.213	0.981
	IL17RB	0.187	0.21	0.378	0.273	0.216	0.213
	MMP3	-0.232	0.26	0.378	-0.227	0.288	0.436
	GALNT2	-0.0904	0.102	0.379	-0.11	0.121	0.367
	PRKCQ	0.166	0.187	0.38	-0.0236	0.202	0.908
	ABL1	0.274	0.311	0.382	0.0483	0.348	0.89
	SCGB3A1	0.292	0.331	0.383	0.346	0.343	0.319
	TACSTD2	0.126	0.143	0.384	0.225	0.157	0.159
	MMP1	-0.283	0.324	0.385	-0.0874	0.362	0.811
	KAZALD1	0.247	0.281	0.386	0.26	0.32	0.422
	NTRK3	0.0908	0.104	0.387	0.0947	0.111	0.399
	SIGLEC6	-0.14	0.161	0.387	-0.0914	0.194	0.64
	ANGPTL4	0.195	0.224	0.388	0.258	0.261	0.329
	IL3RA	0.104	0.119	0.388	0.155	0.142	0.282
	LAIR2	-0.325	0.373	0.388	0.216	0.365	0.557
	CTSC	0.178	0.207	0.393	0.125	0.242	0.607
	CA5A	0.258	0.3	0.394	0.372	0.336	0.275
	CD27	0.128	0.15	0.396	0.105	0.177	0.554
	TGM2	0.258	0.303	0.397	0.429	0.352	0.229
	TNFRSF6B	0.211	0.247	0.398	0.263	0.295	0.377
	GSAP	0.178	0.21	0.399	0.105	0.242	0.665
	ANGPT2	0.199	0.234	0.4	0.403	0.272	0.145
	PAPPA	0.202	0.239	0.401	0.372	0.28	0.191
	FLT1	0.0685	0.0813	0.404	0.0987	0.0935	0.298
	CDHR5	0.142	0.17	0.407	0.0407	0.196	0.837
	FST	0.138	0.165	0.408	0.148	0.19	0.441
	INPP1	-0.13	0.156	0.408	-0.225	0.175	0.207
	MLN	-0.33	0.396	0.409	-0.509	0.439	0.253
	CPVL	0.204	0.247	0.412	0.582	0.242	0.021
	FKBP1B	0.161	0.196	0.414	-0.00777	0.197	0.969
	ANG	-0.122	0.15	0.417	-0.213	0.17	0.219
	IL4R	0.0918	0.113	0.422	0.0733	0.136	0.592
	FAM19A5	0.121	0.15	0.423	0.0948	0.179	0.598
	KYNU	0.173	0.214	0.423	0.0915	0.248	0.714
	MEGF9	0.0938	0.116	0.424	0.027	0.125	0.831
	TPSAB1	0.155	0.192	0.425	0.16	0.211	0.451
	GAMT	0.111	0.138	0.427	0.084	0.161	0.603
	LAYN	0.122	0.153	0.427	0.245	0.17	0.156
	L1CAM	0.0662	0.0828	0.428	0.0843	0.0945	0.377
	CEACAM1	0.0442	0.0553	0.429	-0.0247	0.0538	0.648
	DECR1	0.306	0.384	0.43	0.12	0.437	0.786
	ICAM5	0.106	0.133	0.43	0.19	0.148	0.205
	LCN2	0.11	0.139	0.43	0.024	0.159	0.881
	TNFRSF1B	0.125	0.157	0.43	0.196	0.182	0.286
	ITGB6	0.098	0.123	0.431	0.109	0.142	0.448
	GALNT10	0.0616	0.0781	0.434	0.0773	0.0863	0.376
	ESM1	0.117	0.148	0.435	0.124	0.176	0.487
	CKAP4	0.106	0.135	0.436	0.152	0.158	0.342
	NBN	-0.167	0.213	0.436	-0.147	0.246	0.555
	ATP6AP2	0.0493	0.0629	0.437	0.063	0.0707	0.379
	SULT2A1	-0.12	0.154	0.438	-0.0765	0.178	0.67
	ALPP	0.464	0.596	0.44	0.729	0.666	0.28
	BTC	-0.308	0.395	0.44	-0.42	0.461	0.368
	QPCT	0.0928	0.119	0.44	0.103	0.131	0.436
	RETN	0.0948	0.122	0.442	-0.002	0.137	0.988
	IL16	-0.126	0.164	0.443	-0.181	0.19	0.344
	SOD2	0.0581	0.0751	0.443	0.049	0.0853	0.569
	CCL5	0.202	0.262	0.444	0.00385	0.292	0.99
	CCL8	-0.242	0.314	0.444	-0.331	0.358	0.36
	FETUB	0.142	0.184	0.445	0.0939	0.217	0.668
	KLK4	0.178	0.231	0.445	0.111	0.271	0.685
	IL18R1	-0.0975	0.127	0.446	-0.0572	0.145	0.696
	KIRREL2	0.0906	0.118	0.446	0.179	0.134	0.191
	ACAA1	0.177	0.231	0.447	0.0667	0.258	0.797
	IL7	0.166	0.219	0.453	0.0484	0.256	0.851
	PTX3	-0.146	0.193	0.453	0.0971	0.194	0.619
	CD79B	0.113	0.149	0.454	0.139	0.177	0.437
	RARRES2	0.0979	0.13	0.455	0.0245	0.152	0.873
	NPY	0.207	0.277	0.458	0.156	0.318	0.626
	SIGLEC7	0.112	0.15	0.458	0.186	0.175	0.295
	IL17C	-0.142	0.192	0.463	-0.0797	0.227	0.727
	FKBP5	0.174	0.237	0.467	-0.00771	0.266	0.977
	AMN	0.157	0.215	0.469	0.0847	0.231	0.716
	CES1	0.122	0.167	0.469	0.0438	0.188	0.817
	ITGA6	0.146	0.199	0.469	0.0684	0.237	0.774
	FCGR3B	0.151	0.207	0.47	0.234	0.226	0.308
	FGF21	0.374	0.514	0.47	0.651	0.597	0.282
	PTK7	-0.0912	0.126	0.472	-0.0783	0.138	0.574
	GCNT1	0.0967	0.134	0.473	0.216	0.146	0.147
	IL18	-0.159	0.219	0.473	-0.0756	0.247	0.761
	HCLS1	0.175	0.243	0.474	0.119	0.278	0.672
	MMP12	-0.206	0.286	0.474	0.0332	0.331	0.921
	LRRN1	0.122	0.17	0.475	0.103	0.201	0.611
	ARHGAP1	0.135	0.188	0.477	-0.0184	0.207	0.93
	GRN	0.0923	0.129	0.479	0.155	0.15	0.306
	PTS	0.187	0.263	0.481	0.304	0.315	0.34
	KLK12	0.232	0.327	0.482	0.202	0.372	0.591
	MVK	0.134	0.189	0.482	0.0385	0.218	0.861
	SFTPD	0.15	0.212	0.482	0.157	0.247	0.528
	ADGRG2	0.101	0.144	0.487	0.135	0.17	0.432
	IL17A	0.187	0.269	0.491	0.327	0.239	0.179
	CD200R1	0.108	0.157	0.496	0.187	0.175	0.293
	CXCL8	0.184	0.268	0.496	0.299	0.317	0.351
	MGMT	0.207	0.302	0.497	0.133	0.334	0.693
	ADGRE2	0.123	0.18	0.498	0.168	0.208	0.424
	PRTG	0.0848	0.124	0.498	0.158	0.144	0.281
	STK4	-0.183	0.268	0.498	-0.268	0.308	0.389
	TNR	-0.136	0.198	0.498	-0.113	0.236	0.635
	TIMP4	-0.092	0.135	0.5	-0.0746	0.146	0.613
	EIF4G1	0.18	0.265	0.501	0.091	0.299	0.762
	IGF1R	0.0758	0.112	0.502	0.0511	0.124	0.682
	SPON2	0.0499	0.0742	0.504	0.0759	0.0857	0.381
	IL1RL1	-0.145	0.216	0.507	0.00245	0.25	0.992
	CTSO	0.0887	0.134	0.51	0.0336	0.159	0.833
	EIF4B	0.161	0.243	0.51	0.0894	0.278	0.749
	SIT1	0.13	0.196	0.51	0.0864	0.222	0.699
	CLIP2	-0.215	0.325	0.511	-0.385	0.379	0.316
	IL1RN	-0.163	0.247	0.512	-0.15	0.284	0.601
	MICA	0.276	0.418	0.512	0.421	0.5	0.405
	SCGB3A2	0.206	0.312	0.512	0.467	0.352	0.193
	CXCL6	0.171	0.259	0.513	0.171	0.28	0.545
	BID	0.0822	0.125	0.514	-0.074	0.137	0.591
	MYO9B	0.151	0.23	0.517	0.0956	0.27	0.725
	TEK	0.0587	0.0902	0.519	0.185	0.0958	0.061
	SLAMF8	-0.123	0.19	0.52	-0.0806	0.226	0.723
	NOMO1	0.092	0.143	0.522	0.0944	0.162	0.563
	SMOC2	0.114	0.177	0.524	0.00267	0.203	0.99
	RASSF2	0.0669	0.105	0.525	0.029	0.122	0.813
	TNFSF11	-0.174	0.276	0.531	-0.0201	0.318	0.95
	FCRL2	-0.102	0.162	0.532	-0.162	0.177	0.366
	TNFSF10	-0.0702	0.111	0.532	-0.0106	0.125	0.932
	CASP3	0.193	0.307	0.534	0.139	0.35	0.692
	SLITRK2	-0.104	0.166	0.535	-0.0524	0.195	0.79
	VPS53	0.14	0.225	0.536	0.0895	0.252	0.724
	MFAP5	0.0708	0.114	0.54	0.0414	0.128	0.748
	NECTIN4	0.0858	0.139	0.541	0.082	0.156	0.602
	SCLY	0.114	0.186	0.543	0.061	0.22	0.783
	CD33	0.212	0.35	0.547	0.264	0.372	0.481
	LRP11	0.0904	0.149	0.547	0.0852	0.173	0.624
	TFF2	0.146	0.24	0.547	0.236	0.28	0.405
	DPEP1	0.123	0.204	0.549	0.171	0.238	0.475
	TFF3	0.168	0.278	0.549	0.109	0.334	0.746
	WIF1	0.0822	0.137	0.551	0.0803	0.16	0.618
	ING1	-0.085	0.142	0.552	-0.104	0.157	0.511
	PTP4A1	0.156	0.262	0.554	0.2	0.314	0.528
	KIT	0.0818	0.139	0.558	0.113	0.157	0.475
	CD69	0.185	0.316	0.56	0.00825	0.315	0.979
	TNFRSF9	0.0958	0.163	0.56	0.194	0.189	0.311
	TXNDC15	0.0491	0.0836	0.56	0.0698	0.0897	0.441
	HNMT	0.0452	0.0774	0.561	0.0498	0.0929	0.595
	CFHR5	0.0944	0.162	0.562	0.0655	0.189	0.732
	NCR1	-0.0962	0.166	0.564	-0.0678	0.193	0.727
	ADM	-0.0758	0.131	0.566	-0.0422	0.147	0.776
	EGFL7	0.0906	0.156	0.566	0.0289	0.185	0.877
	CFC1	-0.0737	0.128	0.569	-0.0951	0.152	0.536
	CD302	-0.0881	0.154	0.57	-0.192	0.173	0.274
	MAP2K6	0.138	0.241	0.57	0.0117	0.279	0.967
	CXCL10	0.235	0.411	0.571	0.0165	0.448	0.971
	KIF1BP	-0.146	0.255	0.571	-0.325	0.28	0.253
	DRG2	0.0802	0.142	0.575	0.0238	0.153	0.877
	GFRA2	0.0378	0.0672	0.576	0.0373	0.0784	0.637
	CLEC4G	0.0679	0.121	0.579	-0.00026	0.128	0.998
	ITGB1BP2	0.195	0.349	0.579	-0.00465	0.383	0.99
	TNFRSF4	0.0974	0.174	0.579	0.143	0.2	0.478
	CDSN	-0.102	0.184	0.58	-0.149	0.198	0.457
	CDH17	-0.14	0.253	0.581	-0.00598	0.292	0.984
	FCRL3	-0.0504	0.0907	0.581	-0.0481	0.106	0.653
	CHI3L1	0.15	0.272	0.583	0.437	0.307	0.162
	EGLN1	0.0595	0.108	0.584	0.0754	0.121	0.537
	F11R	0.183	0.333	0.585	0.191	0.379	0.618
	PRELP	0.0413	0.0753	0.586	0.135	0.0758	0.0826
	GSTP1	0.158	0.29	0.588	0.147	0.342	0.67
	BCL2L11	0.0608	0.112	0.589	0.0306	0.128	0.812
	PI3	0.178	0.327	0.589	0.325	0.387	0.406
	BRK1	0.0822	0.151	0.59	0.0375	0.17	0.827
	CETN2	0.112	0.207	0.591	-0.0724	0.219	0.742
	IGFBP3	-0.096	0.178	0.592	-0.223	0.206	0.284
	SCG2	-0.0748	0.139	0.592	-0.0787	0.163	0.632
	OLR1	0.134	0.25	0.593	0.255	0.293	0.391
	VEGFC	0.107	0.198	0.593	-0.0188	0.231	0.935
	EPCAM	0.222	0.414	0.594	0.184	0.451	0.686
	GOPC	0.157	0.294	0.595	0.121	0.321	0.709
	CLEC5A	0.0653	0.123	0.597	0.0591	0.146	0.687
	NAA10	0.153	0.287	0.597	-0.0296	0.322	0.927
	PHOSPHO1	0.0794	0.149	0.597	0.0518	0.154	0.738
	PLXNA4	-0.17	0.32	0.598	-0.438	0.356	0.225
	CLEC4C	0.108	0.206	0.601	0.315	0.219	0.158
	CD300LF	-0.13	0.247	0.601	-0.129	0.261	0.625
	LIFR	0.0648	0.123	0.601	0.131	0.129	0.316
	ERBB3	0.0402	0.077	0.604	0.000964	0.0819	0.991
	MEPE	-0.0718	0.138	0.606	-0.103	0.165	0.537
	CLEC1B	0.132	0.256	0.609	-0.0154	0.289	0.958
	VCAN	0.0795	0.155	0.609	0.205	0.181	0.264
	AXIN1	-0.204	0.398	0.61	-0.511	0.435	0.248
	EGF	0.171	0.335	0.612	-0.15	0.375	0.69
	FURIN	0.0645	0.127	0.614	-0.0747	0.134	0.581
	CD40	0.0831	0.165	0.617	-0.0455	0.186	0.808
	GZMH	-0.177	0.354	0.619	-0.21	0.409	0.611
	NMNAT1	-0.153	0.307	0.62	-0.0977	0.359	0.787
	GCG	0.14	0.282	0.621	0.25	0.317	0.435
	PROC	-0.109	0.218	0.621	-0.232	0.256	0.371
	F2R	-0.0983	0.198	0.622	-0.166	0.229	0.475
	AGER	0.0555	0.113	0.626	0.175	0.125	0.168
	ERP44	-0.0621	0.127	0.627	-0.201	0.131	0.133
	THOP1	0.0675	0.138	0.627	0.0862	0.164	0.603
	DNER	-0.0419	0.0858	0.628	-0.0661	0.0947	0.489
	NUB1	0.0928	0.191	0.629	-0.00228	0.214	0.992
	TGFBR3	0.0645	0.133	0.63	0.0995	0.151	0.514
	LGALS9	0.0551	0.114	0.631	0.0828	0.133	0.537
	RTN4R	-0.0636	0.132	0.632	-0.16	0.147	0.285
	IL12B	-0.104	0.216	0.633	-0.0226	0.237	0.925
	MATN3	-0.0613	0.128	0.634	-0.0629	0.143	0.663
	CCL20	0.197	0.414	0.637	0.381	0.487	0.439
	LRPAP1	0.0938	0.199	0.639	0.0565	0.235	0.811
	PAG1	0.106	0.226	0.64	0.205	0.265	0.444
	ARHGEF12	0.166	0.354	0.642	-0.0101	0.404	0.98
	PPP1R9B	0.118	0.251	0.642	0.0661	0.299	0.826
	AGR2	-0.183	0.394	0.645	-0.31	0.438	0.484
	BANK1	-0.154	0.332	0.645	-0.329	0.381	0.393
	ITGB2	0.0948	0.206	0.647	0.115	0.241	0.636
	MDK	0.0695	0.152	0.649	0.0943	0.176	0.594
	LGALS8	-0.109	0.242	0.653	-0.26	0.274	0.349
	ASGR1	0.0559	0.124	0.654	-0.0228	0.137	0.868
	TNFRSF13B	0.0657	0.146	0.655	-0.027	0.167	0.872
	PCOLCE	-0.0621	0.139	0.656	-0.129	0.162	0.432
	LILRB4	0.0816	0.183	0.658	0.128	0.205	0.534
	SULT1A1	0.137	0.308	0.66	-0.0597	0.343	0.863
	CRTAC1	-0.0853	0.193	0.661	-0.25	0.22	0.262
	ACP5	0.0842	0.19	0.661	0.0405	0.225	0.858
	IL27	-0.0742	0.169	0.662	-0.0144	0.197	0.942
	SKAP1	0.101	0.229	0.662	-0.0139	0.259	0.957
	PLTP	0.0629	0.143	0.663	0.0566	0.152	0.712
	CRISP2	-0.124	0.286	0.666	-0.0852	0.326	0.795
	GP1BA	-0.0521	0.12	0.666	-0.0902	0.134	0.503
	CA4	0.05	0.115	0.667	0.0393	0.13	0.764
	SPARCL1	0.0386	0.0893	0.667	0.0317	0.103	0.759
	LRP1	0.0461	0.107	0.669	-0.00462	0.128	0.971
	LAMP3	0.099	0.233	0.673	0.159	0.268	0.555
	ADAMTS13	0.0398	0.0948	0.677	0.0605	0.114	0.598
	ITGA11	-0.0603	0.144	0.677	-0.142	0.164	0.394
	SNAP23	0.151	0.36	0.678	0.0957	0.427	0.824
	PMVK	-0.151	0.365	0.681	-0.379	0.427	0.379
	PXN	-0.063	0.152	0.681	-0.146	0.171	0.398
	IL18BP	0.0765	0.185	0.682	0.161	0.218	0.465
	IL6R	0.0597	0.145	0.683	0.173	0.162	0.29
	CALCOCO1	-0.134	0.328	0.684	-0.362	0.384	0.352
	DKK4	-0.092	0.225	0.684	-0.077	0.268	0.775
	SCGN	0.0932	0.227	0.684	0.13	0.247	0.601
	LRMP	-0.125	0.307	0.685	-0.339	0.356	0.347
	IKBKG	0.14	0.347	0.689	0.0585	0.396	0.883
	SRPK2	0.0797	0.199	0.691	0.0121	0.214	0.955
	TANK	0.0871	0.22	0.694	0.00514	0.261	0.984
	TDGF1	-0.254	0.643	0.695	0.0514	0.726	0.944
	VMO1	0.0942	0.239	0.695	0.268	0.263	0.314
	PILRB	-0.105	0.268	0.697	-0.136	0.31	0.663
	APLP1	-0.0752	0.193	0.698	-0.0639	0.212	0.765
	CD4	0.0476	0.122	0.698	0.0804	0.113	0.482
	USO1	0.105	0.27	0.698	0.0128	0.283	0.964
	PLIN1	0.0822	0.212	0.699	0.0385	0.248	0.877
	SLAMF7	0.0879	0.227	0.701	0.00618	0.265	0.981
	ANXA10	-0.116	0.306	0.705	0.0702	0.355	0.844
	RET	0.0775	0.203	0.705	-0.103	0.235	0.665
	S100A12	0.0875	0.23	0.706	0.0981	0.263	0.711
	NTF4	0.0426	0.112	0.706	0.0671	0.13	0.609
	PLA2G10	0.099	0.262	0.707	0.31	0.285	0.285
	NINJ1	0.0373	0.0992	0.709	0.00905	0.116	0.938
	SH2B3	-0.131	0.35	0.71	-0.311	0.394	0.434
	TRIM5	0.0764	0.207	0.713	-0.0532	0.237	0.823
	AIMP1	0.0829	0.226	0.715	-0.0458	0.263	0.862
	NFATC1	0.113	0.307	0.716	-0.0641	0.353	0.857
	ADAM8	-0.0599	0.166	0.719	-0.0963	0.195	0.625
	PTPN1	0.0948	0.264	0.721	0.00746	0.306	0.981
	VAT1	-0.025	0.0696	0.721	-0.0205	0.0826	0.805
	CASP2	-0.0778	0.217	0.722	-0.252	0.239	0.298
	DUSP3	0.116	0.323	0.722	-0.095	0.266	0.723
	LILRB5	0.105	0.294	0.723	0.0566	0.344	0.87
	CD38	-0.0433	0.122	0.726	-0.0971	0.14	0.493
	PAEP	-0.188	0.535	0.726	-0.196	0.594	0.743
	IL12RB1	-0.0456	0.13	0.727	-0.00664	0.149	0.965
	PSMA1	-0.145	0.416	0.728	0.0453	0.493	0.927
	DLK1	0.0794	0.228	0.729	0.126	0.243	0.608
	GNLY	0.0352	0.101	0.73	0.0537	0.115	0.643
	FGF5	0.0251	0.0725	0.731	-0.0396	0.0814	0.629
	MAP4K5	0.12	0.348	0.732	-0.0771	0.39	0.844
	NECTIN2	0.0361	0.106	0.735	0.0573	0.125	0.648
	AIFM1	-0.0921	0.273	0.737	-0.395	0.303	0.2
	IGFBP2	-0.104	0.308	0.737	0.194	0.328	0.558
	TBCB	0.109	0.326	0.739	-0.0555	0.37	0.882
	CD6	0.0695	0.21	0.742	0.229	0.243	0.351
	FUS	0.0536	0.163	0.744	0.0171	0.18	0.925
	CHRDL2	-0.0894	0.273	0.745	-0.159	0.314	0.615
	PLXNB3	-0.0622	0.19	0.745	-0.124	0.202	0.544
	EGFR	0.0257	0.0788	0.746	-0.0309	0.0845	0.717
	CTSH	-0.092	0.285	0.749	-0.0411	0.343	0.905
	SELE	0.0653	0.206	0.752	0.00974	0.245	0.968
	BTN3A2	0.0326	0.103	0.754	-0.0635	0.111	0.571
	MPO	-0.051	0.165	0.758	-0.0487	0.192	0.801
	CADM3	0.0536	0.174	0.76	0.0291	0.201	0.885
	LTA	0.0583	0.192	0.763	0.214	0.212	0.319
	VIM	0.0936	0.309	0.763	-0.00219	0.36	0.995
	LPL	-0.0425	0.142	0.766	-0.0605	0.164	0.715
	ECE1	0.0403	0.136	0.768	0.04	0.154	0.796
	CSF1	0.0267	0.0906	0.77	0.00481	0.104	0.963
	FCRLB	0.107	0.366	0.771	0.115	0.423	0.788
	ICAM4	0.0564	0.193	0.771	-0.0218	0.218	0.921
	STX6	-0.0854	0.293	0.772	-0.0648	0.345	0.852
	CLUL1	-0.0634	0.219	0.774	0.0419	0.237	0.86
	REN	0.0691	0.24	0.774	0.0438	0.283	0.878
	SPINK4	0.068	0.235	0.774	0.122	0.278	0.663
	IFI30	0.0449	0.157	0.777	0.024	0.187	0.899
	FRZB	-0.0433	0.153	0.779	-0.00818	0.18	0.964
	KLK6	-0.0564	0.203	0.782	-0.077	0.239	0.749
	ENTPD2	-0.0208	0.0753	0.784	-0.0377	0.084	0.656
	NUCB2	0.0497	0.18	0.784	-0.097	0.201	0.632
	SPINK1	0.0596	0.22	0.788	0.165	0.235	0.486
	KRT19	-0.0877	0.329	0.791	0.0856	0.382	0.824
	YES1	-0.0814	0.317	0.799	-0.267	0.363	0.466
	NEFL	0.0922	0.362	0.8	0.187	0.418	0.658
	SCGB1A1	0.0559	0.22	0.8	0.158	0.251	0.533
	MANF	-0.0461	0.183	0.802	-0.0478	0.214	0.824
	DLL1	0.0298	0.119	0.804	0.028	0.139	0.841
	CSF2RA	-0.0777	0.313	0.805	-0.0387	0.351	0.913
	DCTN2	0.0292	0.121	0.81	0.032	0.145	0.827
	TSHB	-0.0638	0.263	0.81	-0.124	0.313	0.693
	FGR	-0.0522	0.217	0.811	-0.223	0.248	0.375
	LILRB2	0.0385	0.161	0.812	0.15	0.183	0.419
	ADA	0.0391	0.166	0.814	0.0732	0.189	0.701
	INPPL1	-0.0746	0.319	0.816	-0.333	0.359	0.36
	FOXO1	-0.055	0.236	0.817	-0.222	0.263	0.403
	CDH1	-0.0346	0.151	0.819	-0.0224	0.173	0.898
	HSD11B1	-0.0351	0.152	0.819	-0.0152	0.15	0.92
	MARCO	0.0251	0.111	0.822	0.0376	0.133	0.778
	CD48	0.0367	0.164	0.824	0.0842	0.188	0.657
	CCL7	0.0366	0.165	0.826	0.101	0.193	0.605
	TIMD4	0.0447	0.203	0.826	0.0758	0.235	0.749
	DKKL1	-0.0416	0.19	0.827	-0.0259	0.221	0.907
	F7	0.0391	0.181	0.83	-0.0596	0.21	0.778
	RNF31	0.0818	0.385	0.833	-0.0918	0.332	0.783
	CES2	-0.0287	0.136	0.834	-0.0315	0.151	0.836
	LAT2	0.0567	0.275	0.837	-0.151	0.31	0.628
	CXADR	0.0426	0.207	0.838	0.013	0.238	0.957
	ELOA	-0.0342	0.169	0.841	-0.0478	0.201	0.813
	CANT1	-0.0164	0.0823	0.843	-0.0598	0.0967	0.54
	PRTFDC1	-0.0708	0.355	0.843	-0.249	0.409	0.547
	PDCD1LG2	0.0307	0.156	0.845	0.0733	0.182	0.69
	FGF19	0.0632	0.324	0.846	0.44	0.322	0.18
	BCR	0.0648	0.342	0.851	-0.12	0.399	0.765
	CCL24	-0.0656	0.346	0.851	-0.111	0.403	0.784
	PARP1	-0.0415	0.22	0.851	-0.104	0.228	0.651
	ITGAV	0.0186	0.0992	0.852	-0.078	0.103	0.456
	RARRES1	0.0157	0.0833	0.852	0.0466	0.0954	0.628
	NELL1	-0.0298	0.162	0.855	0.0804	0.185	0.666
	GH2	0.101	0.551	0.856	-0.0419	0.622	0.947
	NPDC1	-0.0252	0.138	0.856	-0.022	0.162	0.893
	NADK	-0.0318	0.176	0.858	-0.0569	0.211	0.788
	MMP10	-0.0579	0.326	0.86	0.00518	0.381	0.989
	IL1R2	0.0165	0.0948	0.862	0.0443	0.103	0.671
	NGF	-0.0114	0.0655	0.863	0.043	0.0763	0.576
	IL6	0.0453	0.262	0.863	0.0804	0.31	0.797
	UNC5C	0.0258	0.149	0.863	0.0302	0.174	0.863
	ULBP2	0.0242	0.142	0.865	0.153	0.161	0.347
	ITGAM	-0.0234	0.14	0.867	-0.0931	0.153	0.547
	CA13	-0.0553	0.331	0.868	-0.251	0.376	0.507
	HMOX2	0.0361	0.22	0.871	-0.0846	0.242	0.728
	GPC1	-0.0234	0.144	0.872	-0.141	0.161	0.387
	SERPINA5	0.0282	0.176	0.873	-0.0944	0.202	0.643
	TREM1	0.0278	0.173	0.873	0.0991	0.192	0.608
	RCOR1	-0.0207	0.133	0.878	-0.0305	0.16	0.85
	CLEC10A	-0.0289	0.189	0.879	-0.00986	0.217	0.964
	GPA33	0.0783	0.522	0.881	-0.0607	0.59	0.919
	EPHB6	0.0158	0.106	0.882	0.0158	0.122	0.898
	SCAMP3	0.0551	0.368	0.882	-0.115	0.431	0.79
	EDAR	-0.0311	0.214	0.885	-0.195	0.243	0.427
	SERPINB8	0.0264	0.182	0.885	-0.00495	0.215	0.982
	MSTN	-0.0307	0.217	0.888	-0.263	0.223	0.245
	TINAGL1	-0.0146	0.103	0.888	0.0105	0.12	0.931
	LSP1	0.0264	0.187	0.889	-0.0326	0.219	0.882
	IL5RA	0.0329	0.239	0.891	-0.125	0.262	0.636
	ANXA1	-0.0323	0.237	0.892	-0.128	0.276	0.647
	CD63	0.0267	0.199	0.894	-0.0952	0.222	0.67
	FCGR2A	0.0329	0.247	0.894	0.0151	0.269	0.956
	NPM1	-0.0425	0.32	0.895	-0.0895	0.371	0.81
	SIRPA	0.0214	0.163	0.896	0.081	0.184	0.663
	PSG1	-0.0428	0.329	0.897	0.22	0.356	0.541
	SRP14	0.0317	0.249	0.899	-0.00284	0.289	0.992
	FAM3C	0.0183	0.144	0.9	-0.0179	0.172	0.918
	RGMB	0.0164	0.13	0.9	-0.0154	0.151	0.919
	VEGFA	0.0174	0.138	0.901	-0.0752	0.148	0.614
	APEX1	-0.023	0.186	0.902	0.0239	0.218	0.913
	ADAM23	-0.0178	0.148	0.905	-0.0013	0.177	0.994
	AGRP	0.0218	0.182	0.905	0.113	0.207	0.588
	CLEC6A	0.0262	0.221	0.906	0.145	0.257	0.576
	MME	0.0281	0.237	0.906	-0.254	0.245	0.305
	IGFBP1	-0.0568	0.487	0.908	0.338	0.486	0.491
	WAS	0.0316	0.27	0.908	-0.12	0.311	0.703
	CXCL1	-0.0273	0.238	0.909	0.0799	0.28	0.777
	CD274	-0.0189	0.164	0.909	0.00882	0.186	0.962
	LEPR	0.0145	0.13	0.911	-0.00582	0.14	0.967
	NPPC	-0.022	0.196	0.911	-0.202	0.213	0.349
	FASLG	-0.0231	0.222	0.918	0.0906	0.221	0.684
	KDR	0.0096	0.0923	0.918	-0.0948	0.0962	0.33
	SEMA3F	-0.0112	0.109	0.919	-0.0817	0.126	0.522
	PIGR	-0.0056	0.0553	0.92	0.0224	0.063	0.724
	C1QA	0.0105	0.109	0.924	0.027	0.128	0.834
	APOM	-0.0154	0.171	0.929	-0.0589	0.195	0.764
	LYN	-0.0204	0.233	0.931	-0.0975	0.275	0.725
	TCN2	-0.0107	0.123	0.931	-0.0222	0.145	0.879
	WASF1	-0.0291	0.344	0.933	-0.196	0.397	0.624
	INHBC	-0.0142	0.169	0.934	-0.0938	0.178	0.6
	CEACAM8	0.0182	0.227	0.936	0.0353	0.263	0.894
	TOP2B	-0.0157	0.195	0.936	-0.148	0.204	0.473
	ERBIN	0.0199	0.249	0.937	-0.13	0.285	0.65
	CLEC1A	-0.0094	0.125	0.94	-0.0209	0.148	0.888
	AZU1	-0.0251	0.338	0.941	0.0199	0.4	0.961
	GAL	-0.0217	0.302	0.943	0.112	0.347	0.75
	MASP1	0.00963	0.134	0.943	0.0227	0.159	0.887
	DCN	-0.0057	0.0827	0.945	0.0321	0.0946	0.736
	CDH3	0.00857	0.127	0.946	0.0445	0.147	0.763
	MAD1L1	0.0106	0.159	0.947	-0.0244	0.18	0.893
	CD70	0.0134	0.215	0.951	0.0759	0.25	0.763
	FXYD5	0.00879	0.146	0.952	-0.0963	0.156	0.541
	NRP2	0.00611	0.104	0.954	-0.00392	0.119	0.974
	TLR3	-0.0114	0.199	0.954	-0.0501	0.232	0.831
	HS3ST3B1	-0.00588	0.104	0.955	-0.0289	0.118	0.807
	LRIG1	0.00766	0.135	0.955	-0.0616	0.152	0.688
	STX16	0.00942	0.166	0.955	0.00623	0.191	0.974
	CD300C	-0.0058	0.104	0.956	-0.0302	0.117	0.798
	KLRD1	-0.00984	0.179	0.956	0.127	0.201	0.533
	HSP90B1	0.0225	0.419	0.957	0.0893	0.496	0.858
	LAT	0.0151	0.298	0.96	-0.115	0.322	0.723
	CCL3	0.00952	0.199	0.962	0.075	0.232	0.749
	CTF1	-0.00393	0.0877	0.964	-0.0435	0.0859	0.615
	ANGPTL1	0.00638	0.144	0.965	-0.0341	0.166	0.838
	TGFA	-0.00601	0.137	0.965	0.0918	0.16	0.569
	FABP6	0.00961	0.24	0.968	0.0522	0.268	0.846
	TNFRSF11A	-0.00612	0.15	0.968	-0.0151	0.169	0.93
	CXCL11	-0.0124	0.324	0.97	-0.0206	0.366	0.955
	CD209	0.00669	0.184	0.971	0.0275	0.202	0.892
	DAPP1	0.0141	0.432	0.974	-0.182	0.483	0.709
	STX8	-0.00614	0.197	0.975	-0.145	0.228	0.529
	S100A16	-0.00741	0.246	0.976	-0.127	0.267	0.637
	NBL1	0.00163	0.0559	0.977	0.00354	0.0641	0.956
	LGALS4	-0.00577	0.206	0.978	-0.0705	0.234	0.765
	BAMBI	0.00291	0.113	0.98	0.0448	0.135	0.741
	ACVRL1	0.00264	0.104	0.98	-0.00308	0.119	0.979
	NDRG1	-0.00235	0.0959	0.981	-0.0248	0.113	0.828
	METRNL	-0.00202	0.0963	0.983	0.059	0.113	0.606
	SMAD1	-0.00518	0.239	0.983	-0.263	0.257	0.314
	SOST	-0.0031	0.146	0.983	-0.108	0.167	0.522
	CPA2	0.00421	0.234	0.986	0.0112	0.271	0.967
	CD84	0.00178	0.109	0.987	0.006	0.111	0.957
	IL2RA	0.003	0.186	0.987	0.0366	0.215	0.866
	FKBP7	0.00185	0.121	0.988	-0.00957	0.137	0.945
	VWC2	0.0029	0.186	0.988	-0.0683	0.218	0.756
	GFRA1	0.00178	0.135	0.99	-0.0328	0.156	0.835
	CCL13	0.00283	0.228	0.99	0.0698	0.266	0.794
	CCL17	0.000235	0.357	0.999	0.0955	0.427	0.824
	Summary statistics were determined from multivariable linear regression model adjusted for sex, age at sampling, and sample handling (i.e., period).
	(*) Associations were identified by cross-validation among discovery/replication partitions.

### Sheet: Table S2c. RelvsRem
	Supplementary Table 2c. Summary of protein associations with relapse versus remission.
	Protein name	Beta	SE	P
	CLEC1B	-1.1	0.259	0.000324
	BRK1	-0.597	0.141	0.000356
	MYO9B	-1	0.242	0.000421
	CA1	1.45	0.357	0.000543
	CASP2	-0.855	0.214	0.00062
	PTPN1	-0.841	0.214	0.000706
	FKBP7	-0.446	0.116	0.000869
	MVK	-0.689	0.181	0.000953
	WWP2	-0.673	0.18	0.00117
	CALCOCO1	-0.839	0.226	0.00122
	HMBS	0.916	0.248	0.00128
	CDC27	-0.806	0.221	0.0014
	LGALS7	-0.459	0.13	0.0019
	PPP3R1	-0.593	0.169	0.00196
	WASF3	-1.36	0.395	0.0023
	WAS	-1.11	0.328	0.00258
	LRMP	-0.976	0.296	0.00329
	GSAP	-0.903	0.274	0.00332
	HAGH	0.97	0.295	0.00333
	AIF1	-0.594	0.181	0.00336
	BLVRB	0.383	0.119	0.00393
	VPS37A	-0.633	0.2	0.00455
	MAX	-0.791	0.252	0.0047
	KIF1BP	-0.747	0.238	0.00473
	PTPRJ	-0.819	0.261	0.00477
	CD70	-0.824	0.263	0.00491
	TGM2	1.02	0.33	0.00528
	AIMP1	-0.639	0.208	0.00553
	NUB1	-0.827	0.269	0.00554
	GBP2	-0.309	0.103	0.00657
	HBQ1	1.12	0.375	0.00675
	IGFBP3	0.533	0.177	0.00676
	TRIM5	-0.749	0.251	0.00677
	ZBTB16	-0.781	0.266	0.00773
	HMOX2	-0.758	0.262	0.00842
	CA3	0.432	0.149	0.00856
	WASF1	-1.06	0.367	0.00877
	MAP2K6	-0.705	0.251	0.0101
	DCTN2	-0.538	0.191	0.0102
	CRKL	-1.03	0.369	0.0107
	CD69	-0.758	0.274	0.0113
	APBB1IP	-0.463	0.169	0.0117
	GFER	-0.569	0.208	0.012
	IMPA1	-0.489	0.181	0.0128
	ILKAP	-0.375	0.141	0.014
	CLIP2	-0.584	0.219	0.0141
	CASP8	-0.535	0.204	0.0154
	DRG2	-0.432	0.165	0.0156
	USO1	-0.661	0.255	0.0168
	TBCB	-0.751	0.29	0.0169
	PRDX5	-0.818	0.317	0.0171
	TRAF2	-0.795	0.309	0.0172
	SMAD1	-0.769	0.299	0.0174
	GSTP1	-0.353	0.137	0.0175
	ANXA11	-0.831	0.325	0.018
	VPS53	-0.615	0.24	0.018
	NINJ1	-0.321	0.126	0.0184
	PRKAB1	-0.495	0.196	0.0192
	COL4A3BP	-0.577	0.229	0.0196
	NAMPT	-0.385	0.153	0.0196
	TBL1X	-0.578	0.231	0.0203
	CASP3	-0.789	0.317	0.0208
	TIGAR	-0.405	0.163	0.0209
	HPGDS	-0.411	0.165	0.0212
	BAG6	-0.536	0.216	0.0214
	IRF9	-0.323	0.13	0.0214
	NUCB2	-0.553	0.224	0.0219
	CBL	-0.865	0.351	0.022
	LGALS8	-0.806	0.333	0.0242
	CETN2	-0.473	0.196	0.0244
	IFNGR2	-0.554	0.23	0.025
	COMT	-0.662	0.276	0.0253
	ERP44	-0.318	0.133	0.0262
	CA2	0.692	0.291	0.0267
	HSPB1	-0.239	0.101	0.0268
	PLXNB3	-0.589	0.248	0.0268
	ECE1	-0.438	0.185	0.0275
	TIMP4	0.382	0.163	0.0282
	TRIM21	-0.488	0.209	0.0295
	LAP3	-0.312	0.136	0.0312
	HTRA2	-0.393	0.173	0.0334
	NAA10	-0.608	0.268	0.0334
	ARHGAP1	-0.56	0.247	0.0336
	IL13RA1	0.285	0.126	0.0336
	IL17F	0.632	0.279	0.0337
	CCL5	-0.707	0.313	0.0349
	ANXA10	-1.01	0.45	0.0352
	RRM2B	-0.368	0.165	0.0359
	CEACAM8	0.466	0.209	0.0368
	PRKRA	-0.239	0.108	0.037
	SNAP29	-0.646	0.292	0.0374
	CCT5	-0.281	0.127	0.0376
	METAP1D	-0.908	0.413	0.0386
	GLB1	-0.402	0.183	0.0391
	SELPLG	-0.227	0.105	0.0408
	GGT5	0.322	0.149	0.0421
	FCRL6	0.606	0.284	0.0442
	CCL7	0.553	0.259	0.0444
	STK4	-0.47	0.222	0.0459
	MARCO	-0.337	0.16	0.0464
	MAEA	-0.371	0.178	0.0482
	CCL4	-0.619	0.297	0.0486
	AGRP	0.607	0.291	0.049
	ATP6V1D	-0.395	0.19	0.0493
	FAM3B	0.559	0.27	0.0502
	RP2	-0.468	0.226	0.0508
	AIFM1	-0.747	0.362	0.0512
	SERPINB6	-0.405	0.197	0.0514
	FCGR2B	0.807	0.392	0.0517
	DIABLO	-0.694	0.338	0.0519
	LIFR	0.242	0.118	0.052
	CRH	0.761	0.371	0.0526
	STX8	-0.483	0.236	0.053
	FKBP1B	-0.485	0.237	0.0531
	MESD	-0.713	0.35	0.0541
	LACTB2	-0.47	0.232	0.0545
	PPIB	-0.635	0.313	0.0547
	LRPAP1	-0.636	0.315	0.0557
	CD109	-0.463	0.229	0.0559
	LAT	-0.657	0.328	0.0572
	MSTN	0.433	0.217	0.0584
	KLB	-0.473	0.239	0.0599
	DDAH1	-0.244	0.123	0.061
	STX16	-0.44	0.224	0.062
	SELP	-0.647	0.33	0.0626
	PXN	-0.326	0.167	0.0639
	GNLY	0.226	0.115	0.0642
	FST	-0.426	0.219	0.0646
	CTSL	-0.374	0.193	0.0648
	MMP1	-0.835	0.431	0.0659
	AXIN1	-0.997	0.517	0.0665
	CES1	-0.36	0.186	0.0675
	DCTPP1	-0.325	0.169	0.0678
	SIRPA	0.363	0.191	0.0699
	LRP1	-0.308	0.163	0.0722
	OPTC	0.481	0.255	0.0728
	OLR1	0.457	0.243	0.0733
	PDGFA	-0.529	0.286	0.0776
	TYMP	-0.536	0.29	0.0778
	PSMD9	0.328	0.178	0.078
	PRCP	0.412	0.223	0.0795
	ARSB	-0.343	0.187	0.0804
	F2R	-0.208	0.114	0.0807
	PRTFDC1	-0.563	0.309	0.0815
	PSMA1	-1.07	0.588	0.0815
	FKBP5	-0.492	0.27	0.082
	NT5C3A	-0.506	0.279	0.0832
	TACC3	-0.66	0.365	0.0844
	IKBKG	-0.692	0.384	0.0853
	FUT8	-0.424	0.236	0.0859
	PPP1R2	-0.513	0.286	0.0864
	TNFAIP8	-0.247	0.138	0.0868
	MCFD2	-0.262	0.147	0.0881
	PTH1R	0.737	0.414	0.0889
	IL17D	-0.202	0.114	0.0893
	MMP9	0.675	0.38	0.0896
	IGFBP1	-1.06	0.595	0.0898
	CA13	-0.648	0.366	0.0904
	ATP6AP2	-0.165	0.0932	0.0907
	AZU1	0.655	0.371	0.0914
	EIF4G1	-0.505	0.287	0.0925
	ITGAV	-0.163	0.0928	0.0926
	CTSV	-0.349	0.198	0.0929
	MANF	-0.0927	0.0529	0.0939
	GAMT	-0.342	0.197	0.0962
	KYAT1	-0.4	0.23	0.0962
	CCL16	0.394	0.227	0.097
	HEXA	-0.224	0.13	0.0977
	CPB1	0.503	0.291	0.0978
	CXCL9	-1.03	0.596	0.0981
	S100A12	-0.324	0.188	0.0987
	CPA1	0.445	0.258	0.0988
	ACAA1	-0.586	0.34	0.0989
	CEACAM5	-0.766	0.446	0.0998
	GCNT1	-0.275	0.16	0.101
	PRKCQ	-0.425	0.249	0.101
	SPINK1	0.555	0.324	0.101
	CCL23	0.399	0.235	0.103
	EZR	-0.201	0.118	0.103
	FOLR3	-1.81	1.06	0.103
	MANSC1	0.261	0.153	0.103
	PMVK	-0.594	0.349	0.103
	FRZB	0.35	0.206	0.103
	STAMBP	-0.795	0.468	0.103
	PGLYRP1	0.359	0.212	0.104
	ANGPT1	-0.446	0.265	0.106
	PTPN6	-0.416	0.247	0.107
	SIRT2	-0.805	0.481	0.109
	F11R	-0.654	0.393	0.11
	NFKBIE	-0.311	0.187	0.11
	CLEC4G	0.246	0.149	0.112
	NADK	-0.313	0.189	0.112
	STX6	-0.834	0.503	0.112
	CD63	-0.408	0.247	0.113
	LILRB2	-0.401	0.243	0.113
	PECAM1	-0.478	0.291	0.114
	ARHGEF12	-0.689	0.422	0.117
	IL7	-0.466	0.287	0.118
	MASP1	0.294	0.181	0.118
	MOG	-0.301	0.185	0.118
	AKR1B1	-0.362	0.224	0.121
	CD40	-0.433	0.27	0.123
	CR2	0.468	0.291	0.123
	CRADD	-0.484	0.301	0.123
	PROK1	-0.355	0.222	0.124
	RPS6KB1	-0.533	0.333	0.124
	GFRA3	0.282	0.177	0.126
	FCRL3	0.212	0.134	0.127
	AHCY	-0.172	0.109	0.128
	MIF	-0.496	0.315	0.13
	CXCL5	-0.717	0.458	0.131
	DAB2	-0.747	0.476	0.131
	RASSF2	-0.177	0.113	0.131
	CD300LG	0.385	0.246	0.132
	CRIP2	-0.227	0.145	0.132
	MDGA1	0.557	0.357	0.133
	TXNDC5	-0.415	0.266	0.133
	ARG1	0.422	0.272	0.134
	SELL	0.25	0.16	0.134
	HMOX1	0.325	0.21	0.135
	FLT1	0.177	0.114	0.136
	PLA2G4A	-0.317	0.205	0.136
	SNAP23	-0.682	0.441	0.136
	TOP2B	-0.389	0.251	0.136
	DCTN1	-0.458	0.297	0.137
	PAK4	-0.467	0.303	0.138
	TNXB	-0.198	0.128	0.138
	UBAC1	0.235	0.153	0.138
	YES1	-0.563	0.366	0.138
	CD244	-0.29	0.189	0.139
	ITGB5	-0.29	0.189	0.14
	CCL25	0.53	0.348	0.142
	IGFBP7	0.252	0.166	0.144
	CXCL17	-0.266	0.176	0.146
	PTX3	0.407	0.27	0.146
	PHOSPHO1	-0.285	0.189	0.147
	SIT1	-0.387	0.259	0.149
	PTP4A1	-0.583	0.391	0.151
	NID1	-0.231	0.156	0.153
	PLXNA4	-0.417	0.282	0.153
	TMSB10	-0.468	0.318	0.156
	SIGLEC9	0.218	0.149	0.157
	BCR	-0.649	0.444	0.158
	FLT3LG	-0.293	0.201	0.158
	CSF2RA	0.599	0.41	0.158
	S100A4	-0.25	0.171	0.158
	CD177	1.11	0.76	0.159
	EGF	-0.612	0.42	0.159
	ACAN	0.226	0.157	0.164
	PAG1	-0.442	0.311	0.169
	BID	-0.265	0.186	0.17
	PRSS2	0.338	0.238	0.17
	CXCL8	-0.448	0.317	0.171
	ENAH	-0.249	0.177	0.174
	ERBIN	-0.467	0.333	0.174
	PRDX6	-0.328	0.233	0.174
	SRP14	-0.403	0.287	0.174
	DLK1	0.452	0.324	0.176
	CCL3	-0.427	0.306	0.177
	NXPH1	-0.485	0.348	0.177
	DKKL1	0.311	0.224	0.179
	NDRG1	-0.224	0.161	0.179
	CES2	0.242	0.175	0.18
	NUDT5	-0.281	0.204	0.181
	ST6GAL1	-0.208	0.15	0.181
	TPPP3	-0.373	0.27	0.181
	CDON	-0.289	0.21	0.182
	DPEP2	0.21	0.152	0.182
	IRAK1	-0.402	0.292	0.182
	CD302	-0.308	0.224	0.183
	KLK8	-0.208	0.151	0.184
	RCOR1	0.351	0.256	0.184
	DEFA1	0.172	0.126	0.185
	NOS3	-0.205	0.15	0.185
	CD40LG	-0.478	0.35	0.186
	SEMA4C	-0.1	0.0739	0.188
	ICAM2	0.253	0.187	0.19
	LAT2	-0.55	0.407	0.19
	CD59	0.188	0.139	0.191
	LXN	0.136	0.101	0.192
	METAP2	-0.349	0.259	0.192
	ASGR1	0.215	0.161	0.194
	FOXO3	-0.464	0.346	0.194
	HSD11B1	-0.237	0.177	0.194
	CRIM1	0.179	0.135	0.196
	DPEP1	-0.402	0.302	0.196
	LRP11	0.278	0.208	0.196
	SERPINE1	-0.411	0.308	0.196
	CD48	0.25	0.189	0.199
	TLR3	-0.401	0.303	0.199
	FGFBP1	-0.186	0.141	0.2
	GIF	0.414	0.313	0.2
	VWA1	0.184	0.139	0.2
	GPC1	0.229	0.173	0.201
	AREG	-0.561	0.427	0.202
	PDGFB	-0.355	0.27	0.202
	CCL21	0.293	0.224	0.204
	COMP	-0.309	0.235	0.204
	CCL18	0.438	0.336	0.207
	ITGAM	-0.261	0.201	0.208
	FHIT	-0.311	0.241	0.209
	IL10	-0.451	0.349	0.209
	TNFSF14	-0.297	0.23	0.211
	GRAP2	-0.616	0.481	0.214
	HAVCR1	-0.371	0.291	0.215
	CXCL6	-0.484	0.38	0.216
	CNTN2	-0.302	0.237	0.217
	THOP1	-0.211	0.167	0.218
	SCGB3A2	-0.515	0.407	0.219
	CD200R1	0.302	0.239	0.22
	PAEP	1.04	0.821	0.22
	PI3	0.753	0.596	0.22
	GCG	0.459	0.364	0.221
	LCN2	0.22	0.175	0.222
	PON2	-0.3	0.239	0.222
	CRISP2	0.535	0.429	0.225
	APEX1	-0.14	0.113	0.228
	MEPE	0.265	0.214	0.23
	IL10RB	0.195	0.159	0.231
	UBE2F	-0.142	0.115	0.231
	CD46	-0.171	0.139	0.232
	TREML2	0.258	0.211	0.233
	ANGPT2	0.304	0.249	0.235
	HS3ST3B1	-0.184	0.15	0.235
	MME	0.4	0.328	0.235
	LTA	0.306	0.25	0.235
	KAZALD1	-0.583	0.479	0.236
	B4GAT1	0.166	0.137	0.24
	NPM1	0.49	0.405	0.24
	SCG2	0.289	0.24	0.24
	SMPD1	-0.257	0.213	0.24
	B4GALT1	0.23	0.192	0.243
	SULT1A1	-0.485	0.404	0.243
	BCAM	-0.218	0.182	0.244
	FASLG	0.308	0.257	0.244
	IL17RA	-0.295	0.247	0.244
	PSME1	-0.224	0.187	0.244
	EDAR	-0.396	0.333	0.246
	MMP12	-0.559	0.469	0.246
	PLAUR	0.261	0.219	0.247
	MFGE8	0.2	0.168	0.248
	CA5A	-0.462	0.391	0.249
	NID2	-0.231	0.195	0.249
	CD58	0.148	0.125	0.25
	PTK7	0.209	0.177	0.25
	SCARF1	-0.229	0.194	0.25
	TNFSF11	0.499	0.422	0.25
	FGF21	0.779	0.664	0.253
	USP8	-0.302	0.257	0.253
	FOLR1	0.168	0.144	0.255
	GP1BA	-0.178	0.153	0.259
	IQGAP2	-0.18	0.155	0.259
	TEK	0.124	0.107	0.259
	QDPR	-0.22	0.191	0.26
	CD200	0.181	0.157	0.261
	TGFB1	-0.194	0.168	0.261
	NGF	0.12	0.104	0.262
	MEGF9	0.215	0.186	0.262
	NBL1	0.0696	0.0606	0.263
	CDH5	0.174	0.152	0.264
	GDNF	0.176	0.153	0.264
	GUSB	-0.309	0.271	0.266
	DNAJB1	-0.478	0.42	0.267
	HBEGF	-0.265	0.233	0.267
	ISLR2	-0.162	0.143	0.269
	LTBR	0.216	0.19	0.269
	SCARA5	-0.136	0.12	0.269
	BST1	0.199	0.176	0.271
	FADD	-0.454	0.402	0.271
	HDGF	-0.301	0.266	0.271
	PRDX3	-0.292	0.259	0.272
	DFFA	-0.259	0.232	0.275
	OSM	0.373	0.336	0.278
	ALCAM	0.161	0.145	0.279
	TMPRSS15	0.3	0.271	0.281
	IL17RB	0.259	0.235	0.283
	KYNU	-0.364	0.331	0.283
	PLXNB2	-0.106	0.0964	0.285
	PLXNB1	0.157	0.144	0.287
	ATP6V1F	-0.238	0.219	0.289
	RBKS	0.31	0.285	0.289
	PFDN2	-0.192	0.177	0.29
	ABL1	-0.504	0.466	0.291
	FABP2	-0.488	0.452	0.291
	AGER	0.151	0.14	0.292
	ANPEP	0.181	0.168	0.293
	FABP6	-0.374	0.347	0.293
	DDX58	0.212	0.198	0.295
	DKK4	-0.421	0.393	0.296
	IFI30	-0.129	0.121	0.296
	PSG1	-0.544	0.51	0.297
	VAMP5	-0.334	0.312	0.297
	F11	0.187	0.175	0.298
	CLSTN2	0.212	0.2	0.3
	IL3RA	-0.125	0.118	0.3
	PCSK9	-0.153	0.145	0.301
	CNTN4	0.201	0.19	0.302
	NFATC1	-0.407	0.385	0.302
	NTF4	-0.159	0.15	0.302
	SPINK5	0.135	0.128	0.303
	CLEC7A	-0.48	0.458	0.306
	FLI1	-0.486	0.464	0.306
	IFNGR1	0.132	0.126	0.306
	ENO2	-0.328	0.315	0.309
	FCER2	0.331	0.318	0.309
	MFAP5	-0.193	0.185	0.309
	CX3CL1	0.274	0.264	0.311
	ARHGAP25	-0.314	0.303	0.312
	NEFL	-0.623	0.604	0.313
	PGF	0.149	0.144	0.313
	EFEMP1	-0.199	0.193	0.314
	RETN	0.178	0.173	0.314
	GALNT10	-0.095	0.0924	0.315
	TNFRSF14	-0.187	0.182	0.315
	DUSP3	0.309	0.301	0.316
	ADGRE2	-0.223	0.218	0.317
	BST2	0.354	0.346	0.318
	PPY	0.906	0.888	0.319
	CRTAM	-0.304	0.3	0.322
	ERBB4	-0.109	0.108	0.323
	FGR	-0.284	0.282	0.324
	IL12RB1	-0.198	0.196	0.324
	VIM	0.363	0.361	0.326
	CD300LF	0.325	0.323	0.327
	PPP1R9B	-0.311	0.312	0.329
	CTF1	-0.127	0.127	0.33
	KLK4	-0.38	0.382	0.33
	EREG	-0.0926	0.0931	0.331
	SLITRK2	0.273	0.275	0.331
	MAP4K5	-0.454	0.458	0.332
	TNFRSF10B	0.131	0.132	0.332
	EPO	0.338	0.342	0.333
	FUCA1	-0.584	0.59	0.333
	AKT1S1	-0.326	0.33	0.334
	PARK7	-0.231	0.234	0.334
	TIMD4	0.229	0.232	0.334
	DSC2	0.284	0.288	0.335
	PODXL2	0.162	0.165	0.335
	TGFBR3	-0.206	0.209	0.336
	CCL17	-0.497	0.507	0.337
	FCRL2	0.208	0.213	0.338
	SH2B3	-0.381	0.389	0.338
	CLEC14A	0.224	0.229	0.339
	BACH1	-0.335	0.343	0.34
	LDLR	-0.267	0.274	0.34
	BLMH	-0.393	0.404	0.341
	CCL13	-0.281	0.29	0.342
	ADAM15	0.172	0.177	0.343
	FCRL1	0.278	0.287	0.343
	GZMA	-0.252	0.26	0.343
	LGALS1	-0.108	0.112	0.344
	HSPG2	0.182	0.188	0.344
	CHIT1	0.994	1.03	0.345
	GPNMB	-0.14	0.145	0.346
	CTSO	0.166	0.173	0.347
	CNTN5	-0.222	0.232	0.348
	PAMR1	0.178	0.186	0.349
	APP	-0.215	0.226	0.35
	HEXIM1	-0.301	0.316	0.35
	PLAU	-0.23	0.241	0.35
	ARSA	-0.22	0.231	0.351
	CLUL1	-0.301	0.317	0.352
	CD79B	0.22	0.232	0.354
	NAAA	-0.229	0.242	0.354
	PDGFRA	-0.155	0.164	0.354
	DPP6	-0.17	0.18	0.355
	BGN	-0.206	0.219	0.356
	LPL	0.198	0.21	0.356
	EPCAM	-0.535	0.57	0.358
	IL1R1	0.12	0.128	0.358
	CDSN	-0.254	0.271	0.359
	ALDH1A1	0.218	0.233	0.36
	MILR1	0.257	0.275	0.36
	SIGLEC10	0.176	0.188	0.36
	STXBP3	-0.124	0.133	0.36
	EGFR	0.101	0.108	0.361
	NRP2	-0.132	0.142	0.361
	DAG1	-0.161	0.173	0.364
	SMAD5	-0.0921	0.0996	0.365
	CA9	-0.413	0.447	0.366
	GOPC	-0.311	0.337	0.366
	ACVRL1	-0.152	0.165	0.366
	EPHB4	0.146	0.158	0.367
	VWF	-0.342	0.371	0.367
	FCN2	0.265	0.289	0.368
	CSF3	-0.178	0.194	0.37
	IGSF3	-0.089	0.0973	0.37
	PROC	-0.27	0.295	0.37
	SLAMF8	-0.291	0.318	0.37
	INPPL1	-0.381	0.417	0.371
	CRELD2	-0.159	0.175	0.373
	S100A11	-0.122	0.134	0.373
	ABHD14B	-0.186	0.205	0.374
	SPINT2	-0.11	0.121	0.374
	NTRK2	-0.085	0.0941	0.376
	GPA33	-0.661	0.733	0.377
	FKBP4	-0.269	0.3	0.378
	PLTP	-0.145	0.161	0.378
	CCL27	-0.121	0.135	0.379
	CLSTN1	-0.0962	0.107	0.379
	COL4A1	0.241	0.269	0.381
	SDC4	-0.265	0.298	0.383
	CLEC5A	0.167	0.19	0.389
	PLA2G10	0.285	0.325	0.39
	SOD2	-0.0877	0.1	0.391
	ICAM5	-0.154	0.177	0.394
	TNFRSF4	-0.252	0.29	0.395
	VSIG4	0.216	0.25	0.396
	IL1B	-0.214	0.247	0.397
	SPOCK1	-0.116	0.134	0.397
	CD2AP	-0.416	0.484	0.4
	FETUB	0.201	0.234	0.402
	KLK11	0.14	0.164	0.402
	LGALS4	-0.243	0.285	0.403
	TXNDC15	0.103	0.12	0.403
	CLEC1A	0.165	0.194	0.404
	LILRB1	-0.136	0.159	0.404
	CPVL	0.271	0.319	0.405
	DLL1	0.159	0.188	0.407
	FAP	-0.188	0.222	0.407
	SPP1	-0.187	0.223	0.412
	MEP1B	0.434	0.52	0.413
	PLAT	-0.294	0.352	0.413
	TYRO3	0.135	0.162	0.413
	KDR	0.105	0.126	0.413
	GKN1	-0.0804	0.0966	0.414
	INHBC	-0.178	0.214	0.415
	INPP1	-0.147	0.176	0.415
	VCAN	0.147	0.177	0.415
	ENG	0.0868	0.105	0.417
	MLN	-0.406	0.492	0.418
	SCGB1A1	-0.173	0.21	0.418
	KITLG	0.109	0.133	0.42
	EPHB6	0.126	0.154	0.421
	KIT	-0.19	0.232	0.421
	MYOC	-0.224	0.273	0.421
	BANK1	-0.329	0.403	0.424
	IGFBPL1	0.17	0.208	0.424
	NOTCH3	0.138	0.17	0.424
	CCL2	-0.145	0.178	0.425
	ST3GAL1	-0.199	0.245	0.425
	GZMB	0.218	0.269	0.426
	ENTPD5	-0.0989	0.122	0.427
	MMP10	-0.426	0.525	0.427
	CADM3	0.218	0.271	0.43
	SRPK2	-0.245	0.306	0.431
	BOC	-0.144	0.18	0.432
	APLP1	-0.22	0.276	0.434
	MIA	0.0844	0.106	0.434
	CCL8	-0.318	0.4	0.435
	AGR2	-0.527	0.665	0.436
	TNFRSF21	0.114	0.144	0.437
	XPNPEP2	-0.265	0.334	0.437
	DPP10	-0.16	0.203	0.439
	EPHA2	0.102	0.129	0.441
	SERPINA12	0.484	0.618	0.442
	MAD1L1	-0.145	0.185	0.443
	TNFRSF12A	-0.235	0.3	0.443
	VEGFA	0.133	0.17	0.443
	CEACAM1	0.0446	0.0572	0.444
	IL32	-0.175	0.224	0.444
	ITM2A	0.203	0.26	0.445
	FCRLB	-0.484	0.624	0.446
	GAL	-0.308	0.399	0.448
	LYPD3	0.124	0.16	0.448
	VAT1	-0.0851	0.11	0.448
	TNFSF10	0.105	0.136	0.449
	GAS6	-0.152	0.198	0.45
	CSTB	-0.216	0.283	0.452
	NCR1	0.184	0.24	0.452
	SERPINA5	0.165	0.216	0.452
	DECR1	-0.327	0.428	0.453
	CA6	-0.202	0.265	0.454
	NOMO1	-0.155	0.204	0.454
	RGMB	0.142	0.187	0.455
	TPP1	0.111	0.147	0.456
	DKK3	0.122	0.161	0.457
	GGA1	-0.258	0.341	0.457
	IL12B	0.24	0.317	0.457
	YTHDF3	-0.246	0.326	0.459
	CSF1	0.103	0.137	0.46
	MICA	0.589	0.782	0.46
	GLRX	0.1	0.133	0.461
	SPON1	-0.0856	0.114	0.461
	MATN3	0.13	0.175	0.465
	MMP7	-0.174	0.234	0.465
	CD160	0.23	0.309	0.466
	DNER	0.0705	0.095	0.466
	PLIN1	-0.189	0.254	0.466
	CDKN1A	-0.477	0.644	0.467
	ING1	-0.119	0.161	0.468
	SMOC2	0.213	0.288	0.468
	NOTCH1	0.0837	0.114	0.47
	CD209	-0.172	0.235	0.471
	LSP1	-0.179	0.243	0.471
	CDH6	0.117	0.16	0.472
	PCDH17	-0.157	0.214	0.472
	SERPINA9	0.236	0.322	0.472
	IGLC2	-0.207	0.283	0.473
	CCL28	-0.219	0.3	0.474
	IL1R2	0.077	0.106	0.474
	JAM2	0.15	0.206	0.475
	CCL11	0.143	0.197	0.476
	ACE2	0.132	0.183	0.477
	LAYN	0.171	0.237	0.477
	FGF5	0.0748	0.104	0.478
	ITGB2	-0.181	0.25	0.478
	CD84	-0.102	0.142	0.48
	PTN	-0.157	0.219	0.48
	CBLN4	0.124	0.173	0.481
	SKAP1	0.22	0.308	0.482
	TFPI	-0.1	0.14	0.482
	CD4	0.105	0.148	0.483
	ITGA6	-0.204	0.287	0.485
	IL1RL1	0.183	0.259	0.487
	CD93	0.127	0.18	0.489
	CXCL11	-0.378	0.537	0.489
	STC1	0.12	0.171	0.49
	GDF15	0.163	0.233	0.491
	PEAR1	0.136	0.195	0.493
	KIRREL2	0.0904	0.13	0.495
	NCAM1	0.0947	0.136	0.495
	TNFRSF10C	0.227	0.327	0.495
	TSHB	-0.309	0.444	0.495
	CDH2	0.121	0.175	0.496
	CST5	0.172	0.248	0.496
	DDC	-0.209	0.302	0.496
	FXYD5	-0.168	0.244	0.497
	TNFSF13B	0.127	0.183	0.497
	PRSS27	0.132	0.192	0.498
	CLEC4A	0.118	0.173	0.501
	CLEC4D	-0.134	0.196	0.501
	OMG	-0.132	0.194	0.501
	BMP6	0.173	0.254	0.502
	CCL24	0.362	0.531	0.502
	CTSZ	0.153	0.227	0.506
	LEP	0.32	0.475	0.507
	PCOLCE	-0.132	0.195	0.507
	UMOD	0.135	0.201	0.509
	NCF2	0.231	0.346	0.511
	SCAMP3	-0.352	0.527	0.511
	CYR61	-0.213	0.32	0.514
	ICOSLG	-0.0823	0.125	0.518
	PVR	0.121	0.185	0.518
	CDH3	0.107	0.163	0.519
	HSP90B1	0.46	0.701	0.519
	IL10RA	0.185	0.283	0.52
	CTSD	0.271	0.415	0.521
	CPXM1	-0.297	0.456	0.522
	FOLR2	-0.111	0.17	0.523
	MMP2	-0.103	0.159	0.523
	PDCD1LG2	0.144	0.222	0.523
	ERBB3	0.0667	0.103	0.525
	FGF19	0.211	0.328	0.526
	RTN4R	-0.0937	0.146	0.527
	ENTPD2	-0.0617	0.0962	0.528
	CFC1	-0.126	0.198	0.529
	VASN	0.129	0.202	0.53
	ADAMTS15	0.111	0.175	0.532
	NRCAM	-0.0659	0.104	0.532
	NPDC1	-0.154	0.243	0.533
	ESM1	0.113	0.18	0.534
	CD22	0.19	0.301	0.535
	DSG4	0.173	0.277	0.538
	WNT9A	0.0956	0.153	0.538
	SUMF2	-0.21	0.337	0.54
	CLEC10A	-0.19	0.306	0.542
	PARP1	-0.138	0.224	0.543
	LILRB5	0.299	0.487	0.545
	LHB	0.31	0.508	0.548
	FLT4	0.0578	0.095	0.549
	SMOC1	0.092	0.151	0.55
	AOC1	0.217	0.359	0.551
	AMBP	0.0457	0.0756	0.552
	HNMT	-0.0602	0.0998	0.553
	PRTG	-0.115	0.191	0.555
	SNCG	-0.185	0.309	0.555
	IL27	-0.136	0.229	0.559
	MSMB	-0.235	0.396	0.559
	ANG	-0.113	0.19	0.56
	CCL14	0.14	0.237	0.56
	MUC16	0.247	0.417	0.56
	CA12	0.099	0.168	0.562
	SEMA3F	-0.101	0.171	0.562
	CD5	-0.115	0.195	0.563
	NPY	0.235	0.401	0.564
	C1QTNF1	0.156	0.267	0.566
	PSPN	0.324	0.555	0.566
	ACP5	0.194	0.333	0.566
	BCL2L11	-0.0958	0.165	0.568
	TPT1	-0.107	0.184	0.569
	EIF4B	-0.128	0.222	0.57
	IL15RA	-0.0778	0.135	0.57
	CPE	-0.0664	0.116	0.573
	ICA1	-0.198	0.348	0.575
	GZMH	-0.27	0.476	0.576
	FURIN	-0.109	0.193	0.579
	THBD	0.0928	0.165	0.58
	ENPP7	-0.255	0.456	0.581
	CRTAC1	-0.181	0.327	0.585
	IL7R	-0.16	0.288	0.585
	EGFL7	-0.105	0.192	0.589
	CLMP	0.118	0.217	0.594
	CXCL10	-0.323	0.6	0.595
	RNF31	-0.244	0.452	0.595
	SFTPA1	-0.159	0.295	0.596
	SPINT1	-0.0628	0.117	0.597
	KLK12	-0.254	0.476	0.598
	PODXL	0.0467	0.0873	0.598
	SLAMF1	0.135	0.253	0.598
	CCL15	0.114	0.214	0.6
	MB	0.147	0.278	0.601
	FOSB	0.0885	0.168	0.603
	REG1A	-0.267	0.506	0.603
	CXCL16	0.0845	0.161	0.605
	LRIG1	-0.115	0.219	0.605
	SIGLEC7	0.107	0.204	0.606
	GLO1	0.11	0.213	0.61
	NMNAT1	0.182	0.355	0.612
	SEZ6L	-0.081	0.158	0.613
	WFDC2	-0.0897	0.175	0.613
	CCL20	-0.309	0.606	0.616
	TNFRSF11B	-0.0852	0.168	0.617
	VEGFD	0.0896	0.176	0.617
	CFHR5	-0.0724	0.143	0.618
	NBN	-0.106	0.21	0.618
	SELE	-0.156	0.308	0.618
	TFF3	0.275	0.542	0.618
	TDRKH	-0.241	0.478	0.619
	TGFBR2	0.102	0.203	0.619
	CDCP1	-0.148	0.294	0.621
	COLEC12	0.105	0.209	0.622
	WFIKKN1	-0.0926	0.186	0.624
	RGMA	-0.0743	0.15	0.625
	CDHR2	0.258	0.521	0.626
	IDUA	0.135	0.275	0.628
	SIRPB1	0.14	0.286	0.628
	FAM19A5	0.102	0.208	0.629
	REN	0.162	0.33	0.629
	FLRT2	0.0662	0.135	0.63
	SEMA7A	0.0841	0.172	0.63
	HAO1	0.41	0.845	0.633
	TNC	0.116	0.241	0.634
	CXCL1	-0.151	0.313	0.635
	PAM	-0.0569	0.119	0.636
	TANK	-0.183	0.381	0.636
	ANGPTL1	0.0907	0.19	0.638
	CNPY2	-0.163	0.34	0.638
	IL18	-0.14	0.294	0.638
	IL6	-0.134	0.281	0.638
	LY75	0.0821	0.173	0.64
	PAPPA	-0.169	0.359	0.642
	DEFB4A	-0.332	0.708	0.643
	FOXO1	-0.158	0.338	0.644
	SPARCL1	-0.0716	0.153	0.644
	IL1RN	-0.134	0.287	0.646
	RELT	0.0927	0.199	0.646
	SORT1	-0.0468	0.101	0.646
	CD83	-0.097	0.21	0.649
	ADAM22	0.122	0.265	0.65
	TNFSF13	-0.0711	0.157	0.655
	PIK3AP1	-0.174	0.384	0.656
	PIGR	-0.0342	0.0762	0.658
	FGFR2	-0.0403	0.09	0.659
	IFNLR1	-0.0612	0.137	0.659
	SPARC	-0.0485	0.108	0.659
	TNFRSF6B	-0.173	0.386	0.659
	RARRES1	0.0533	0.12	0.66
	EGLN1	-0.0591	0.133	0.662
	MMP3	-0.171	0.388	0.664
	CST6	-0.0979	0.223	0.665
	IRAK4	-0.193	0.439	0.665
	IGFBP6	0.0862	0.197	0.666
	ITGA11	-0.0563	0.129	0.666
	SULT2A1	-0.094	0.215	0.666
	SDC1	0.127	0.292	0.667
	HSPB6	-0.101	0.231	0.668
	VCAM1	-0.1	0.231	0.668
	ANGPTL4	0.102	0.235	0.669
	MRC2	-0.0605	0.14	0.669
	CD33	0.243	0.562	0.67
	DCN	-0.0388	0.0899	0.67
	TNFRSF11A	0.109	0.252	0.67
	PDGFC	-0.0754	0.175	0.671
	TCN2	-0.0692	0.161	0.672
	AMIGO2	0.0555	0.13	0.673
	CPA2	-0.148	0.348	0.674
	IL15	-0.0485	0.114	0.674
	ITGB1BP2	-0.153	0.359	0.674
	KLK6	0.161	0.379	0.674
	PTS	0.135	0.317	0.674
	SFTPD	0.129	0.304	0.675
	DCBLD2	-0.0851	0.201	0.677
	FAS	0.0662	0.157	0.678
	TNFRSF1A	0.0935	0.222	0.678
	TFRC	0.14	0.334	0.678
	CD274	-0.0934	0.223	0.679
	TCL1A	0.243	0.579	0.679
	IL17A	-0.143	0.343	0.682
	SFRP1	-0.0728	0.175	0.682
	NOV	0.111	0.27	0.684
	SEZ6L2	0.0446	0.109	0.687
	TP53	-0.09	0.221	0.688
	TFPI2	-0.0781	0.193	0.689
	SIGLEC6	0.108	0.266	0.69
	P4HB	-0.0707	0.175	0.691
	TINAGL1	-0.0574	0.143	0.691
	XG	0.0744	0.185	0.692
	CLEC6A	0.122	0.305	0.693
	ITGA5	-0.0616	0.154	0.694
	MPO	0.081	0.203	0.694
	S100A16	-0.134	0.337	0.695
	IL18R1	-0.0692	0.174	0.696
	ATG4A	0.0871	0.224	0.702
	TGFBI	0.0726	0.188	0.703
	OSCAR	-0.0485	0.126	0.704
	IL6R	0.0817	0.213	0.704
	MERTK	0.0866	0.225	0.705
	THPO	-0.0466	0.121	0.705
	SPRY2	-0.17	0.447	0.707
	WFIKKN2	-0.0808	0.213	0.708
	KRT19	-0.201	0.532	0.709
	ENTPD6	-0.0409	0.109	0.711
	FSTL3	0.0549	0.146	0.711
	ADGRE5	-0.0791	0.212	0.713
	NRP1	0.0343	0.0918	0.713
	EPHA10	0.145	0.389	0.714
	IL4R	0.056	0.151	0.714
	NT5E	0.128	0.346	0.715
	CLSTN3	-0.0473	0.13	0.719
	SCARF2	0.0783	0.216	0.72
	SCGN	0.119	0.328	0.721
	TNFRSF10A	-0.0547	0.151	0.721
	BTC	-0.275	0.762	0.722
	FGF23	-0.101	0.281	0.722
	ROR1	0.0826	0.229	0.722
	SOST	0.0725	0.201	0.722
	VWC2	0.0993	0.276	0.722
	LRRN1	0.0697	0.195	0.724
	PILRA	0.101	0.281	0.724
	TXLNA	-0.191	0.54	0.727
	APOM	-0.0701	0.2	0.729
	ROBO1	-0.0435	0.124	0.729
	AARSD1	-0.0678	0.194	0.73
	BCAN	-0.0711	0.203	0.73
	EFNA4	-0.047	0.135	0.731
	ZBTB17	-0.0642	0.185	0.731
	REG3A	-0.0409	0.119	0.734
	CD1C	-0.0707	0.206	0.735
	CCL19	-0.143	0.418	0.736
	ASAH2	-0.12	0.35	0.736
	CD99L2	0.0503	0.149	0.738
	SCARB2	0.0596	0.177	0.739
	MDK	-0.0786	0.235	0.742
	DDR1	0.0427	0.129	0.743
	ANXA1	0.107	0.322	0.744
	MATN2	0.0551	0.167	0.744
	OMD	-0.107	0.324	0.744
	PSIP1	0.0492	0.15	0.746
	LAIR1	0.108	0.332	0.748
	CCL22	0.177	0.548	0.749
	ADAMTS13	0.0215	0.0671	0.752
	LAG3	-0.091	0.289	0.756
	CRHBP	0.0559	0.178	0.757
	CRNN	-0.138	0.441	0.757
	SERPINA7	0.0666	0.213	0.758
	AOC3	0.0702	0.226	0.759
	DKK1	-0.0692	0.223	0.759
	HGF	0.0372	0.12	0.759
	KLK10	0.047	0.151	0.759
	PLA2G7	0.0447	0.144	0.759
	QPCT	0.065	0.209	0.759
	NPPB [BNP]	-0.122	0.393	0.76
	KLK14	-0.0781	0.252	0.76
	PRDX1	-0.0397	0.131	0.765
	CA14	-0.056	0.185	0.766
	CHI3L1	0.119	0.396	0.766
	FLT3	0.0443	0.148	0.767
	F3	-0.0465	0.155	0.767
	HAVCR2	0.0737	0.247	0.768
	SLAMF7	-0.0801	0.273	0.772
	WISP1	-0.078	0.267	0.773
	FUT5	-0.0781	0.269	0.774
	PEBP1	-0.0653	0.225	0.774
	DSG3	-0.0478	0.165	0.775
	LYN	0.0873	0.304	0.776
	NPTXR	-0.0622	0.217	0.777
	ITGB6	-0.0464	0.162	0.778
	THY1	0.0414	0.147	0.78
	XCL1	-0.0875	0.312	0.782
	PRTN3	0.0698	0.251	0.784
	GHRL	-0.101	0.365	0.785
	IL2RA	-0.0781	0.285	0.786
	BTN3A2	0.0426	0.16	0.792
	GFRA2	0.0222	0.0832	0.792
	SH2D1A	-0.0575	0.219	0.795
	IL16	-0.0601	0.231	0.797
	PFKM	-0.0531	0.204	0.797
	AFP	-0.12	0.462	0.798
	PTPRS	-0.0371	0.143	0.798
	F7	0.0601	0.235	0.801
	NTRK3	0.0322	0.126	0.801
	PVALB	-0.169	0.662	0.801
	NTF3	0.0501	0.197	0.802
	SRC	-0.026	0.103	0.802
	CCDC80	0.0471	0.189	0.806
	CLEC11A	0.0426	0.172	0.806
	ULBP2	-0.0524	0.21	0.806
	FABP9	-0.0504	0.204	0.807
	NPPC	0.0688	0.278	0.807
	PILRB	0.101	0.41	0.807
	REG4	-0.0848	0.347	0.809
	LAIR2	-0.136	0.556	0.81
	TNR	0.07	0.289	0.811
	CTSH	0.085	0.356	0.814
	ICAM3	-0.0448	0.189	0.815
	GH1	0.221	0.938	0.816
	THBS2	-0.029	0.123	0.816
	GDF2	0.0467	0.201	0.818
	MSR1	-0.0576	0.249	0.819
	IFNL1	-0.153	0.665	0.82
	TGFA	-0.0329	0.147	0.825
	CD27	0.0537	0.241	0.826
	NPPB [NT-proBNP]	0.0906	0.407	0.826
	CKAP4	0.0434	0.199	0.829
	SAA4	-0.0755	0.346	0.829
	SERPINB8	-0.0561	0.257	0.829
	AMN	0.0592	0.273	0.83
	FABP4	-0.0704	0.324	0.83
	HLA-E	-0.0334	0.155	0.831
	GPC5	-0.0757	0.352	0.832
	VMO1	0.0623	0.293	0.834
	GFRA1	-0.0472	0.223	0.835
	ICAM1	-0.0426	0.202	0.835
	KIR2DL3	0.0746	0.355	0.836
	FCGR2A	0.0583	0.28	0.837
	MSLN	0.0469	0.225	0.837
	CHRDL2	0.0768	0.37	0.838
	TDGF1	0.204	0.984	0.838
	METRNL	-0.0298	0.145	0.839
	PCDH1	-0.0253	0.123	0.839
	CD6	-0.0631	0.311	0.841
	CGB3	0.0954	0.474	0.842
	NECTIN4	-0.0407	0.202	0.842
	FAM3C	0.0489	0.244	0.843
	THBS4	-0.0779	0.39	0.844
	CANT1	0.0241	0.126	0.85
	COL9A1	-0.0609	0.321	0.851
	CNTN1	0.0241	0.129	0.854
	COL18A1	0.0325	0.177	0.856
	KLRD1	0.051	0.281	0.857
	ERBB2	-0.0233	0.129	0.858
	FCAR	0.0405	0.223	0.858
	IL18BP	0.054	0.3	0.859
	NFASC	-0.103	0.575	0.859
	TPSAB1	0.046	0.255	0.859
	ACTN4	0.0121	0.0679	0.86
	IL1RL2	-0.0448	0.253	0.861
	ADGRG1	0.023	0.133	0.864
	CD164	-0.0178	0.102	0.864
	ICAM4	-0.05	0.29	0.864
	NELL1	0.0342	0.198	0.864
	GALNT2	-0.03	0.174	0.865
	CXCL13	-0.0455	0.269	0.867
	TREM1	-0.0363	0.214	0.867
	LILRA5	-0.0364	0.217	0.868
	PTPRM	-0.0275	0.169	0.873
	RNASE3	-0.0543	0.342	0.875
	ESAM	0.0245	0.155	0.876
	IGF1R	-0.0136	0.0868	0.877
	KLK13	0.0464	0.296	0.877
	VSIG2	-0.0358	0.229	0.877
	TNFRSF9	-0.0404	0.261	0.878
	CD300E	0.0412	0.267	0.879
	CHL1	-0.0397	0.258	0.879
	NECTIN2	-0.0269	0.176	0.88
	CDH1	-0.0358	0.236	0.881
	LTA4H	0.0296	0.199	0.883
	CDH17	0.0477	0.325	0.884
	ROBO2	-0.0241	0.163	0.884
	CNDP1	0.0406	0.278	0.885
	IGFBP2	0.0678	0.465	0.885
	C1QA	-0.0235	0.165	0.888
	RSPO1	-0.0218	0.152	0.888
	ALPP	0.0969	0.685	0.889
	EDIL3	-0.0155	0.11	0.889
	SCLY	0.0425	0.303	0.89
	HS6ST1	0.0218	0.159	0.892
	LEPR	-0.0239	0.178	0.894
	CTSC	-0.0436	0.326	0.895
	FBP1	0.0273	0.204	0.895
	DPP4	-0.0236	0.184	0.899
	NCAN	-0.0197	0.153	0.899
	COCH	-0.0224	0.184	0.904
	HCLS1	-0.0388	0.317	0.904
	BMP4	0.0223	0.187	0.906
	CDH15	0.0576	0.48	0.906
	NCS1	0.0214	0.179	0.906
	TFF2	0.0412	0.347	0.906
	DRAXIN	-0.0432	0.364	0.907
	PDGFRB	-0.0213	0.18	0.907
	UNC5C	0.0301	0.255	0.907
	EIF4EBP1	-0.0571	0.485	0.907
	TMPRSS5	0.0207	0.177	0.908
	C2	0.0193	0.169	0.91
	CD300C	0.0207	0.181	0.91
	ITGB7	-0.02	0.178	0.911
	FCGR3B	0.0361	0.322	0.912
	LILRB4	0.031	0.284	0.914
	TNFSF12	0.0122	0.112	0.914
	ADAM8	-0.0267	0.247	0.915
	PRSS8	-0.0145	0.134	0.915
	ANGPTL3	0.0291	0.28	0.918
	FGF2	0.0357	0.344	0.918
	TNFRSF19	-0.0231	0.222	0.918
	CDHR5	0.0246	0.238	0.919
	ELOA	0.0185	0.184	0.92
	IGF2R	0.0124	0.122	0.92
	VSTM1	-0.0342	0.338	0.92
	IL17C	-0.0342	0.341	0.921
	ADAM23	-0.0233	0.238	0.923
	ACP6	0.0234	0.247	0.925
	MET	-0.0102	0.107	0.925
	CTSS	0.0077	0.0828	0.927
	CD207	0.0194	0.214	0.929
	CXADR	0.0299	0.333	0.929
	LGALS9	-0.0173	0.199	0.931
	ADM	0.0186	0.214	0.932
	CARHSP1	0.039	0.451	0.932
	CPM	0.0125	0.149	0.934
	FCRL5	-0.024	0.29	0.935
	CXCL14	0.0149	0.187	0.937
	CA4	0.0127	0.16	0.938
	CD38	-0.0133	0.169	0.938
	LGALS3	-0.0162	0.215	0.94
	TNFRSF13B	0.0129	0.18	0.943
	L1CAM	0.00838	0.118	0.944
	CLEC4C	-0.0184	0.264	0.945
	EDA2R	-0.0181	0.266	0.946
	TIE1	0.00716	0.109	0.948
	CTSF	-0.0158	0.245	0.949
	GALNT3	-0.00892	0.138	0.949
	TACSTD2	0.0137	0.214	0.95
	CNTNAP2	0.011	0.183	0.952
	LGMN	-0.00907	0.152	0.953
	SPON2	-0.00655	0.109	0.953
	GALNT7	-0.00737	0.128	0.954
	ITGB1	-0.00759	0.129	0.954
	GH2	0.0511	0.888	0.955
	DPP7	-0.00846	0.155	0.957
	IL5RA	-0.0165	0.306	0.957
	MGMT	-0.0183	0.338	0.957
	LYVE1	-0.00879	0.164	0.958
	RSPO3	-0.00761	0.152	0.96
	ADA	0.0106	0.211	0.961
	CGA	-0.0277	0.556	0.961
	CAPG	0.0302	0.643	0.963
	CTRC	0.0106	0.231	0.964
	SOD1	0.00894	0.207	0.966
	CD163	0.0113	0.271	0.967
	OSMR	-0.00631	0.154	0.968
	LAMP3	-0.0109	0.292	0.971
	PRELP	-0.00352	0.096	0.971
	SPINK4	-0.0124	0.381	0.974
	LAMA4	0.00433	0.146	0.977
	DAPP1	-0.0147	0.519	0.978
	GRN	0.0053	0.192	0.978
	ADGRG2	-0.00472	0.177	0.979
	RARRES2	-0.00335	0.125	0.979
	TIMP1	0.0045	0.168	0.979
	RET	-0.00749	0.299	0.98
	SCGB3A1	0.0107	0.418	0.98
	TPMT	0.00564	0.225	0.98
	VEGFC	0.00732	0.299	0.981
	MBL2	0.0117	0.518	0.982
	JCHAIN	0.00465	0.212	0.983
	AXL	-0.00312	0.165	0.985
	RFNG	-0.0041	0.21	0.985
	CALCA	-0.00964	0.525	0.986
	ANGPTL7	0.00136	0.0924	0.988
	CST3	0.00385	0.247	0.988
	SORCS2	0.00269	0.176	0.988
	PTPRF	0.00228	0.187	0.99
	PON3	0.00251	0.223	0.991
	SIGLEC1	-0.00283	0.259	0.991
	COL1A1	0.00234	0.22	0.992
	LY9	0.00186	0.195	0.992
	FUS	0.00142	0.188	0.994
	CXCL12	0.000214	0.108	0.998
	TNFRSF1B	0.000617	0.269	0.998
	WIF1	-0.000453	0.158	0.998
	BAMBI	2.39e-05	0.186	1
	Summary statistics were determined from multivariable linear regression model adjusted for sex, age at sampling, and sample handling (i.e., period).
